# Altered gene expression profiles impair the nervous system development in individuals with 15q13.3 microdeletion

**DOI:** 10.1101/2022.04.08.22273231

**Authors:** Marek B. Körner, Akhil Velluva, Linnaeus Bundalian, Maximilian Radtke, Chen-Ching Lin, Pia Zacher, Tobias Bartolomaeus, Anna Kirstein, Achmed Mrestani, Nicole Scholz, Konrad Platzer, Anne-Christin Teichmann, Julia Hentschel, Tobias Langenhan, Johannes R. Lemke, Antje Garten, Rami Abou Jamra, Diana Le Duc

## Abstract

**Background:** The 15q13.3 microdeletion has pleiotropic effects ranging from apparently healthy to severely affected individuals. The underlying basis of the variable phenotype remains elusive.

**Methods:** We analyzed gene expression using blood from 3 individuals with 15q13.3 microdeletion and brain cortex tissue from 10 mice Df[h15q13]/+. We assessed differentially expressed genes (DEGs), protein-protein interaction (PPI) functional modules, and gene expression in brain developmental stages.

**Results:** The deleted genes’ haploinsufficiency was not transcriptionally compensated, suggesting a dosage effect may contribute to the pathomechanism. DEGs shared between tested individuals and a corresponding mouse model show a significant overlap including genes involved in monogenic neurodevelopmental disorders. Yet, network-wide dysregulatory effects suggest the phenotype is not caused by a singular critical gene. A significant proportion of blood DEGs, silenced in adult brain, have maximum expression during the prenatal brain development. Based on DEGs and their PPI partners we identified altered functional modules related to developmental processes, including nervous system development.

**Conclusions:** We show that the 15q13.3 microdeletion has a ubiquitous impact on the transcriptome pattern, especially dysregulation of genes involved in brain development. The high phenotypic variability seen in 15q13.3 microdeletion could stem from an increased vulnerability during brain development, instead of a specific pathomechanism.

## Supplementary material for "Altered gene expression profiles impair the nervous system development in individuals with 15q13.3 microdeletion": Table S1

### Sheet: ReadMe
DE_individuals	DEGs of 15q13.3 microdeletion individuals determined by comparing RNAseq data of all affected individuals to the healthy control group
DE_mouse_cortex	DEGs of Df[h15q13]/+ mouse brain cortex compared to wild type brain cortex
DE_overlap	shared DEGs of human individuals and Df[h15q13]/+ mouse
GO_annotation_overlap_genes	GO annotation of DE genes shared between mouse brain cortex and blood from 15q13.3 microdeletion individuals
baseMean	mean of normalized counts of all samples
log2FoldChange	log2 difference of the gene expression level of the patient group compared to the control group
lfcSE	standard error of log2 fold change
stat	Wald statistic
pvalue	Wald test p-value
padj	p-value adjusted by Benjamini-Hochberg method
overlap	whether the gene is DE in 15q13.3 microdeletion individuals and DEGs of Df[h15q13]/+ mouse
NDD	whether the gene is related to a monogenic neurodevelopmental disorder

### Sheet: DE_individuals
Ensemble ID	baseMean	log2FoldChange	lfcSE	stat	pvalue	padj	symbol	Entrez	Overlap	NDD
ENSG00000172460.16	437.958	3.52114	0.322787	10.9086	1.0491e-27	1.77225e-23	PRSS30P	124221	FALSE	FALSE
ENSG00000142173.14	4325.64	2.25252	0.253286	8.89321	5.93662e-19	4.25797e-15	COL6A2	1292	FALSE	FALSE
ENSG00000197530.12	11346.3	1.78028	0.200792	8.8663	7.56166e-19	4.25797e-15	MIB2	142678	FALSE	FALSE
ENSG00000143185.3	579.987	2.30352	0.2724	8.45638	2.75817e-17	1.16484e-13	XCL2	6846	FALSE	FALSE
ENSG00000088881.20	423.435	2.46507	0.305699	8.06372	7.4008e-16	2.50044e-12	EBF4	57593	FALSE	FALSE
ENSG00000148362.10	4110.17	1.28838	0.161376	7.98367	1.42049e-15	3.9994e-12	PAXX	286257	FALSE	FALSE
ENSG00000073756.11	733.38	-2.49663	0.32494	-7.68335	1.54987e-14	3.74027e-11	PTGS2	5743	FALSE	FALSE
ENSG00000166912.16	2815.51	-2.11722	0.276178	-7.66613	1.77258e-14	3.74302e-11	MTMR10	54893	TRUE	FALSE
ENSG00000281831.1	46.6153	8.0535	1.0718	7.51399	5.7354e-14	1.07654e-10	HCP5B	352990	FALSE	FALSE
ENSG00000145014.17	255.903	1.71246	0.232274	7.37256	1.67379e-13	2.82754e-10	TMEM44	93109	FALSE	FALSE
ENSG00000171988.18	4774.13	-1.95982	0.27176	-7.21158	5.53073e-13	8.49369e-10	JMJD1C	221037	FALSE	FALSE
ENSG00000101745.16	2315.14	-1.52261	0.214649	-7.09349	1.30771e-12	1.84092e-09	ANKRD12	23253	FALSE	FALSE
ENSG00000161249.20	119.204	2.72279	0.391058	6.96263	3.33973e-12	4.33985e-09	DMKN	93099	TRUE	FALSE
ENSG00000152270.8	2236.68	-1.57342	0.227703	-6.90998	4.84739e-12	5.21241e-09	PDE3B	5140	FALSE	FALSE
ENSG00000171940.13	5407.1	-1.39741	0.202307	-6.90738	4.93687e-12	5.21241e-09	ZNF217	7764	FALSE	FALSE
ENSG00000198690.9	504.064	-1.73287	0.250217	-6.92548	4.34488e-12	5.21241e-09	FAN1	22909	TRUE	FALSE
ENSG00000135720.12	1469.2	-1.25933	0.185728	-6.7805	1.19757e-11	1.07871e-08	DYNC1LI2	1783	FALSE	FALSE
ENSG00000173889.15	1122.3	-1.32469	0.195422	-6.77862	1.21325e-11	1.07871e-08	PHC3	80012	FALSE	FALSE
ENSG00000007264.14	6439.87	1.86218	0.276192	6.74235	1.55844e-11	1.25366e-08	MATK	4145	FALSE	FALSE
ENSG00000148516.21	710.828	-1.33796	0.198252	-6.74879	1.49082e-11	1.25366e-08	ZEB1	6935	FALSE	FALSE
ENSG00000137449.15	393.96	-2.11242	0.316053	-6.68375	2.329e-11	1.7106e-08	CPEB2	132864	FALSE	FALSE
ENSG00000116406.18	1337.47	-1.73353	0.260394	-6.65736	2.78789e-11	1.96233e-08	EDEM3	80267	FALSE	FALSE
ENSG00000134186.11	2630.58	-1.18367	0.178273	-6.63965	3.14426e-11	2.12464e-08	PRPF38B	55119	FALSE	FALSE
ENSG00000103253.18	624.641	1.65584	0.251775	6.57667	4.81106e-11	3.12589e-08	HAGHL	84264	FALSE	FALSE
ENSG00000151414.14	1831.71	-1.29595	0.197922	-6.5478	5.83925e-11	3.65343e-08	NEK7	140609	FALSE	FALSE
ENSG00000165617.14	107.399	-3.15331	0.483945	-6.51583	7.22874e-11	4.36125e-08	DACT1	51339	FALSE	FALSE
ENSG00000278739.1	24.3659	6.52313	1.00676	6.47933	9.21281e-11	5.36662e-08	MIR6859-4	103504738	FALSE	FALSE
ENSG00000002933.8	1413.83	3.52975	0.551886	6.39579	1.59724e-10	8.99406e-08	TMEM176A	55365	FALSE	FALSE
ENSG00000054267.21	1829.14	-1.50403	0.237045	-6.34493	2.22525e-10	1.21262e-07	ARID4B	51742	FALSE	FALSE
ENSG00000197540.7	4671.22	1.41238	0.223036	6.33254	2.41155e-10	1.27307e-07	GZMM	3004	FALSE	FALSE
ENSG00000054148.17	1687.01	1.12489	0.179513	6.26631	3.69702e-10	1.89254e-07	PHPT1	29085	FALSE	FALSE
ENSG00000172007.5	552.901	-1.76903	0.284581	-6.21626	5.09147e-10	2.45743e-07	RAB33B	83452	FALSE	FALSE
ENSG00000174718.11	19703.9	-1.7353	0.280792	-6.18002	6.40946e-10	3.00764e-07	RESF1	55196	FALSE	FALSE
ENSG00000277972.1	1142.93	1.1037	0.178957	6.16739	6.94275e-10	3.16983e-07	CISD3	284106	FALSE	FALSE
ENSG00000166439.5	882.433	-1.49527	0.242676	-6.1616	7.2014e-10	3.2014e-07	RNF169	254225	FALSE	FALSE
ENSG00000005379.16	3979.66	1.57604	0.258046	6.10762	1.01128e-09	4.2709e-07	TSPOAP1	9256	FALSE	TRUE
ENSG00000151151.5	762.943	-1.5933	0.260717	-6.11121	9.88785e-10	4.2709e-07	IPMK	253430	FALSE	FALSE
ENSG00000133657.15	1207.85	-1.27796	0.209489	-6.1004	1.05802e-09	4.35928e-07	ATP13A3	79572	FALSE	FALSE
ENSG00000135999.11	1138.83	-1.12884	0.185308	-6.0917	1.1172e-09	4.49355e-07	EPC2	26122	FALSE	FALSE
ENSG00000105374.9	37368.8	1.98751	0.326572	6.08597	1.15791e-09	4.54898e-07	NKG7	4818	FALSE	FALSE
ENSG00000169926.10	15029.6	-1.46941	0.241625	-6.08136	1.1917e-09	4.57533e-07	KLF13	51621	TRUE	FALSE
ENSG00000140986.7	75.8606	3.59817	0.592853	6.06924	1.28515e-09	4.82446e-07	RPL3L	6123	FALSE	FALSE
ENSG00000171101.13	824.945	2.20609	0.364552	6.05149	1.43509e-09	5.27021e-07	SIGLEC17P	284367	FALSE	FALSE
ENSG00000113810.15	584.606	-1.3778	0.228954	-6.0178	1.76798e-09	6.2222e-07	SMC4	10051	FALSE	FALSE
ENSG00000154330.12	396.999	2.59206	0.430652	6.01892	1.75589e-09	6.2222e-07	PGM5	5239	FALSE	FALSE
ENSG00000118412.12	662.043	-1.69305	0.281738	-6.00931	1.86309e-09	6.4231e-07	CASP8AP2	9994	FALSE	FALSE
ENSG00000110344.9	1469.52	-1.30925	0.218454	-5.99324	2.05706e-09	6.94997e-07	UBE4A	9354	FALSE	TRUE
ENSG00000112851.14	4191.74	-1.19842	0.200455	-5.97851	2.25189e-09	7.45904e-07	ERBIN	55914	FALSE	FALSE
ENSG00000107036.11	1303.24	-1.03943	0.174697	-5.94989	2.68327e-09	8.71702e-07	RIC1	57589	FALSE	TRUE
ENSG00000155903.11	2002.1	-1.24647	0.210775	-5.91373	3.34454e-09	1.06602e-06	RASA2	5922	FALSE	FALSE
ENSG00000130396.20	394.664	-1.41395	0.239925	-5.8933	3.78557e-09	1.18425e-06	AFDN	4301	FALSE	FALSE
ENSG00000105370.7	102.45	2.29705	0.390512	5.88216	4.04944e-09	1.24377e-06	LIM2	3982	FALSE	FALSE
ENSG00000256229.7	523.076	-1.89206	0.322783	-5.86173	4.58081e-09	1.38185e-06	ZNF486	90649	FALSE	FALSE
ENSG00000137441.7	5793.83	1.8989	0.326396	5.81778	5.96347e-09	1.76739e-06	FGFBP2	83888	FALSE	FALSE
ENSG00000005812.10	1604.45	-1.17046	0.201724	-5.80226	6.54274e-09	1.90563e-06	FBXL3	26224	FALSE	TRUE
ENSG00000164327.12	2673.21	-1.39436	0.241117	-5.78293	7.34123e-09	2.10196e-06	RICTOR	253260	FALSE	FALSE
ENSG00000154165.4	96.6062	-2.57012	0.445078	-5.77454	7.71641e-09	2.14008e-06	GPR15	2838	FALSE	FALSE
ENSG00000198146.4	451.889	-1.70325	0.294971	-5.77429	7.72774e-09	2.14008e-06	ZNF770	54989	FALSE	FALSE
ENSG00000160318.6	1005.89	2.21687	0.385713	5.74745	9.05989e-09	2.46853e-06	CLDND2	125875	FALSE	FALSE
ENSG00000109736.14	5915.41	1.09995	0.191529	5.74299	9.30201e-09	2.49427e-06	MFSD10	10227	FALSE	FALSE
ENSG00000102531.16	1236.31	-1.28437	0.223952	-5.73503	9.7493e-09	2.57336e-06	FNDC3A	22862	FALSE	FALSE
ENSG00000197329.11	5026.45	-1.82086	0.317828	-5.72908	1.00976e-08	2.58453e-06	PELI1	57162	FALSE	FALSE
ENSG00000236609.3	690.404	1.23613	0.215744	5.72962	1.00658e-08	2.58453e-06	ZNF853	54753	FALSE	FALSE
ENSG00000143702.15	853.943	-1.20829	0.211476	-5.71362	1.10601e-08	2.78862e-06	CEP170	9859	FALSE	FALSE
ENSG00000067840.12	4725.48	1.74264	0.305377	5.70652	1.15309e-08	2.86458e-06	PDZD4	57595	FALSE	FALSE
ENSG00000070961.15	3914.3	-1.22823	0.216216	-5.68055	1.34259e-08	3.287e-06	ATP2B1	490	FALSE	FALSE
ENSG00000102218.5	1413.35	-1.93744	0.341438	-5.67435	1.39215e-08	3.31656e-06	RP2	6102	FALSE	FALSE
ENSG00000132424.15	6675.06	-0.917704	0.161735	-5.67413	1.39392e-08	3.31656e-06	PNISR	25957	FALSE	FALSE
ENSG00000138081.20	1279.45	-1.46615	0.258818	-5.66481	1.47189e-08	3.42951e-06	FBXO11	80204	FALSE	TRUE
ENSG00000138688.15	3205.81	-1.44839	0.255913	-5.65967	1.51664e-08	3.42951e-06	KIAA1109	84162	FALSE	TRUE
ENSG00000161981.10	710.998	1.11472	0.196829	5.66341	1.48392e-08	3.42951e-06	SNRNP25	79622	FALSE	FALSE
ENSG00000275302.1	2074.4	1.73633	0.306826	5.659	1.5226e-08	3.42951e-06	CCL4	6351	FALSE	FALSE
ENSG00000101596.15	17847.3	-1.70991	0.303031	-5.6427	1.67401e-08	3.72093e-06	SMCHD1	23347	FALSE	FALSE
ENSG00000124570.19	6826.54	1.08214	0.191957	5.63742	1.72617e-08	3.78703e-06	SERPINB6	5269	FALSE	FALSE
ENSG00000172845.14	4440.52	-1.44617	0.256669	-5.63439	1.7568e-08	3.80482e-06	SP3	6670	FALSE	FALSE
ENSG00000220201.7	122.963	1.46567	0.260414	5.62824	1.82056e-08	3.89301e-06	ZGLP1	100125288	FALSE	FALSE
ENSG00000106565.17	3714.15	3.4921	0.620722	5.62587	1.84573e-08	3.89749e-06	TMEM176B	28959	FALSE	FALSE
ENSG00000146215.13	343.665	1.26308	0.224776	5.61926	1.9178e-08	3.99969e-06	CRIP3	401262	FALSE	FALSE
ENSG00000100321.14	1245.3	1.1685	0.208267	5.61059	2.01634e-08	4.15391e-06	SYNGR1	9145	FALSE	FALSE
ENSG00000138468.15	941.993	-1.57488	0.281552	-5.59358	2.22431e-08	4.52714e-06	SENP7	57337	FALSE	FALSE
ENSG00000144224.16	3891.73	-1.16748	0.20885	-5.59006	2.26997e-08	4.56507e-06	UBXN4	23190	FALSE	FALSE
ENSG00000157106.16	6119.48	-1.00313	0.180086	-5.57025	2.54378e-08	5.05554e-06	SMG1	23049	FALSE	FALSE
ENSG00000102908.20	1219.91	-1.4432	0.25931	-5.56552	2.61369e-08	5.13408e-06	NFAT5	10725	FALSE	FALSE
ENSG00000082258.12	1677.08	-1.12394	0.202379	-5.55364	2.79787e-08	5.4327e-06	CCNT2	905	FALSE	FALSE
ENSG00000023287.12	1953.27	-1.62833	0.296322	-5.49514	3.90403e-08	7.4944e-06	RB1CC1	9821	FALSE	FALSE
ENSG00000174348.13	170.538	2.50376	0.45604	5.49021	4.01446e-08	7.61982e-06	PODN	127435	FALSE	FALSE
ENSG00000126264.9	1057.06	1.65863	0.302765	5.47827	4.29505e-08	8.06181e-06	HCST	10870	FALSE	FALSE
ENSG00000136274.8	30.3396	3.00461	0.548707	5.47579	4.35556e-08	8.08555e-06	NACAD	23148	FALSE	FALSE
ENSG00000110422.11	4165.81	-1.31536	0.240433	-5.47077	4.48082e-08	8.22767e-06	HIPK3	10114	FALSE	FALSE
ENSG00000177943.13	661.923	1.20499	0.220472	5.46551	4.6159e-08	8.38455e-06	MAMDC4	158056	FALSE	FALSE
ENSG00000157450.15	1934.83	-1.26977	0.232649	-5.45788	4.81846e-08	8.65938e-06	RNF111	54778	FALSE	FALSE
ENSG00000171100.14	932.039	-1.32806	0.244365	-5.43475	5.48734e-08	9.656e-06	MTM1	4534	FALSE	FALSE
ENSG00000082074.16	22762.8	-1.43879	0.264973	-5.42994	5.63743e-08	9.71766e-06	FYB1	2533	FALSE	FALSE
ENSG00000177374.12	405.385	1.25554	0.231173	5.43119	5.59793e-08	9.71766e-06	HIC1	3090	FALSE	FALSE
ENSG00000241399.6	575.683	-1.4406	0.265457	-5.42685	5.73558e-08	9.78698e-06	CD302	9936	FALSE	FALSE
ENSG00000140396.12	2712.9	-1.35497	0.249917	-5.42166	5.90473e-08	9.97486e-06	NCOA2	10499	FALSE	FALSE
ENSG00000067900.7	3773.97	-1.54544	0.285257	-5.4177	6.03717e-08	1.00976e-05	ROCK1	6093	FALSE	FALSE
ENSG00000123636.17	1956.02	-1.57637	0.291544	-5.40698	6.40968e-08	1.06156e-05	BAZ2B	29994	FALSE	FALSE
ENSG00000038219.12	5433.16	-1.48932	0.275871	-5.39863	6.71533e-08	1.0804e-05	BOD1L1	259282	FALSE	FALSE
ENSG00000159618.15	3560.76	1.69177	0.313247	5.40075	6.63636e-08	1.0804e-05	ADGRG5	221188	FALSE	FALSE
ENSG00000225663.7	4147.58	0.955911	0.177063	5.3987	6.71237e-08	1.0804e-05	MCRIP1	348262	FALSE	FALSE
ENSG00000085224.22	1827.84	-1.05265	0.195688	-5.37922	7.48108e-08	1.19224e-05	ATRX	546	FALSE	TRUE
ENSG00000059758.7	1019.14	-1.22157	0.227312	-5.37399	7.70144e-08	1.20463e-05	CDK17	5128	FALSE	FALSE
ENSG00000065243.19	2402.21	-1.42387	0.265069	-5.37169	7.80008e-08	1.20887e-05	PKN2	5586	FALSE	FALSE
ENSG00000068028.17	9979.92	1.01153	0.188585	5.36378	8.14989e-08	1.22031e-05	RASSF1	11186	FALSE	FALSE
ENSG00000076641.4	3589.05	-1.15881	0.216056	-5.36349	8.16283e-08	1.22031e-05	PAG1	55824	FALSE	FALSE
ENSG00000153914.15	1157.12	-1.01519	0.189127	-5.36777	7.97163e-08	1.22031e-05	SREK1	140890	FALSE	FALSE
ENSG00000183248.11	41.3147	3.19766	0.596174	5.36363	8.15646e-08	1.22031e-05	PRR36	80164	FALSE	FALSE
ENSG00000055609.17	2967.97	-1.39397	0.26077	-5.3456	9.01182e-08	1.33541e-05	KMT2C	58508	TRUE	TRUE
ENSG00000281183.1	51.8854	-2.52474	0.473087	-5.33675	9.46295e-08	1.39007e-05	NPTN-IT1	101241892	FALSE	FALSE
ENSG00000165813.19	889.607	-1.38224	0.260253	-5.31113	1.08945e-07	1.57299e-05	CCDC186	55088	FALSE	FALSE
ENSG00000198862.13	847.991	-1.21908	0.229677	-5.30781	1.10952e-07	1.5884e-05	LTN1	26046	FALSE	FALSE
ENSG00000112242.14	1327.44	-1.56333	0.295045	-5.29862	1.16684e-07	1.65643e-05	E2F3	1871	FALSE	FALSE
ENSG00000121753.12	200.96	2.04982	0.38775	5.28644	1.24721e-07	1.74432e-05	ADGRB2	576	FALSE	FALSE
ENSG00000170486.10	1370.29	2.23791	0.423356	5.28612	1.24941e-07	1.74432e-05	KRT72	140807	FALSE	FALSE
ENSG00000136051.14	2344.11	-1.56893	0.297519	-5.27337	1.33944e-07	1.85469e-05	WASHC4	23325	FALSE	TRUE
ENSG00000147408.14	1673.26	-1.60887	0.305765	-5.26177	1.42674e-07	1.95951e-05	CSGALNACT1	55790	FALSE	TRUE
ENSG00000121879.4	1228.56	-1.23136	0.2344	-5.25323	1.49457e-07	2.00379e-05	PIK3CA	5290	FALSE	TRUE
ENSG00000169826.7	2202.14	-1.36412	0.259619	-5.25431	1.48579e-07	2.00379e-05	CSGALNACT2	55454	FALSE	FALSE
ENSG00000204392.10	1444.6	0.889204	0.169183	5.25586	1.47334e-07	2.00379e-05	LSM2	57819	FALSE	FALSE
ENSG00000104517.12	3410.74	-1.03352	0.19703	-5.24551	1.55849e-07	2.05685e-05	UBR5	51366	FALSE	FALSE
ENSG00000162004.16	508.699	1.34694	0.256745	5.24621	1.55263e-07	2.05685e-05	CCDC78	124093	FALSE	FALSE
ENSG00000167508.11	2411.5	1.1604	0.222067	5.22544	1.73737e-07	2.27515e-05	MVD	4597	FALSE	FALSE
ENSG00000127946.16	5879.6	-2.04592	0.391698	-5.22321	1.7585e-07	2.2851e-05	HIP1	3092	FALSE	FALSE
ENSG00000100097.11	8790.49	1.14205	0.219353	5.20645	1.92489e-07	2.48223e-05	LGALS1	3956	FALSE	FALSE
ENSG00000188158.15	202.772	-1.65778	0.318693	-5.20181	1.97353e-07	2.52567e-05	NHS	4810	FALSE	TRUE
ENSG00000127561.14	96.4539	1.7257	0.332461	5.19069	2.09516e-07	2.66117e-05	SYNGR3	9143	FALSE	FALSE
ENSG00000176994.10	5009.58	-0.994851	0.191785	-5.18732	2.13341e-07	2.68952e-05	SMCR8	140775	FALSE	FALSE
ENSG00000032219.18	1781.49	-1.46117	0.283128	-5.16082	2.45871e-07	3.05404e-05	ARID4A	5926	FALSE	FALSE
ENSG00000149557.13	476.826	2.05026	0.397608	5.1565	2.5161e-07	3.10251e-05	FEZ1	9638	FALSE	FALSE
ENSG00000101972.18	5613.37	-1.227	0.238483	-5.14502	2.67487e-07	3.27439e-05	STAG2	10735	FALSE	TRUE
ENSG00000167618.9	254.119	2.09728	0.408413	5.1352	2.81849e-07	3.42538e-05	LAIR2	3904	FALSE	FALSE
ENSG00000151461.19	2773.44	-1.05661	0.206085	-5.12705	2.9432e-07	3.5262e-05	UPF2	26019	FALSE	FALSE
ENSG00000157540.20	3691.07	-0.984719	0.192024	-5.1281	2.92675e-07	3.5262e-05	DYRK1A	1859	FALSE	TRUE
ENSG00000198399.14	4640.28	-0.996311	0.19443	-5.12427	2.98691e-07	3.55337e-05	ITSN2	50618	FALSE	FALSE
ENSG00000182903.15	479.873	-1.25679	0.245525	-5.1188	3.07486e-07	3.63242e-05	ZNF721	170960	FALSE	FALSE
ENSG00000099795.6	2187.09	1.20408	0.235378	5.11553	3.12867e-07	3.64501e-05	NDUFB7	4713	FALSE	FALSE
ENSG00000184811.3	30.7961	3.10541	0.606916	5.11671	3.10909e-07	3.64501e-05	TRARG1	286753	FALSE	FALSE
ENSG00000058272.18	3339.2	-1.46719	0.287319	-5.10648	3.28215e-07	3.79763e-05	PPP1R12A	4659	FALSE	TRUE
ENSG00000119778.14	682.112	-1.08348	0.212361	-5.10207	3.35961e-07	3.86081e-05	ATAD2B	54454	FALSE	FALSE
ENSG00000136021.18	1558.43	-1.15016	0.225792	-5.0939	3.50775e-07	4.00381e-05	SCYL2	55681	FALSE	TRUE
ENSG00000156273.15	6159.93	-1.55094	0.304937	-5.08611	3.6549e-07	4.14378e-05	BACH1	571	FALSE	FALSE
ENSG00000232573.1	899.404	1.16857	0.229871	5.08358	3.70396e-07	4.1714e-05	RPL3P4	326307	FALSE	FALSE
ENSG00000137877.9	304.301	1.30988	0.257898	5.07905	3.7932e-07	4.24362e-05	SPTBN5	51332	FALSE	FALSE
ENSG00000166289.5	2357.4	1.54252	0.304169	5.07126	3.95183e-07	4.39199e-05	PLEKHF1	79156	FALSE	FALSE
ENSG00000188647.12	1480.57	-1.25647	0.247873	-5.06901	3.99892e-07	4.41528e-05	PTAR1	375743	FALSE	FALSE
ENSG00000130005.12	500.452	1.12743	0.222681	5.06298	4.12752e-07	4.52767e-05	GAMT	2593	FALSE	TRUE
ENSG00000168060.15	1021.7	1.34457	0.265913	5.05643	4.27168e-07	4.59627e-05	NAALADL1	10004	FALSE	FALSE
ENSG00000174106.2	851.837	-1.14781	0.22693	-5.05798	4.23725e-07	4.59627e-05	LEMD3	23592	FALSE	FALSE
ENSG00000188994.12	1007.64	-1.39602	0.276026	-5.05757	4.24622e-07	4.59627e-05	ZNF292	23036	FALSE	TRUE
ENSG00000162383.12	417.305	2.72683	0.541129	5.03915	4.67593e-07	4.9994e-05	SLC1A7	6512	FALSE	FALSE
ENSG00000119900.8	6147.18	-1.26922	0.253169	-5.01334	5.34946e-07	5.64802e-05	OGFRL1	79627	FALSE	FALSE
ENSG00000182568.16	4602.74	-1.08581	0.216567	-5.01374	5.33812e-07	5.64802e-05	SATB1	6304	FALSE	TRUE
ENSG00000147251.15	5908.1	-1.0956	0.218713	-5.00929	5.46321e-07	5.7323e-05	DOCK11	139818	FALSE	FALSE
ENSG00000141232.4	1310.76	-1.25182	0.250063	-5.006	5.55716e-07	5.79488e-05	TOB1	10140	FALSE	FALSE
ENSG00000168300.13	1650.65	-1.40307	0.280445	-5.00303	5.64356e-07	5.84887e-05	PCMTD1	115294	FALSE	FALSE
ENSG00000182173.12	3742.96	1.07252	0.214512	4.99982	5.73825e-07	5.91075e-05	TSEN54	283989	FALSE	TRUE
ENSG00000055208.18	5368.72	-1.22346	0.244986	-4.994	5.91414e-07	6.04203e-05	TAB2	23118	FALSE	FALSE
ENSG00000104936.17	1076.26	1.10678	0.221656	4.99325	5.93724e-07	6.04203e-05	DMPK	1760	FALSE	TRUE
ENSG00000149527.17	2065.32	1.41412	0.283373	4.99029	6.02887e-07	6.09855e-05	PLCH2	9651	TRUE	FALSE
ENSG00000243772.7	200.758	2.33014	0.467185	4.98762	6.11282e-07	6.14666e-05	KIR2DL3	3804	FALSE	FALSE
ENSG00000197579.7	1546.79	-1.46908	0.294784	-4.98359	6.24154e-07	6.23895e-05	TOPORS	10210	FALSE	FALSE
ENSG00000010310.8	532.724	1.568	0.315778	4.96552	6.85171e-07	6.80858e-05	GIPR	2696	FALSE	FALSE
ENSG00000039319.16	1533.49	-1.65744	0.334026	-4.96202	6.97646e-07	6.83052e-05	ZFYVE16	9765	FALSE	FALSE
ENSG00000170298.15	329.422	2.05927	0.41505	4.9615	6.99509e-07	6.83052e-05	LGALS9B	284194	FALSE	FALSE
ENSG00000174749.5	357.45	-1.1738	0.23651	-4.96301	6.94092e-07	6.83052e-05	FAM241A	132720	FALSE	FALSE
ENSG00000125520.13	4766.14	1.18146	0.238195	4.96006	7.04721e-07	6.84187e-05	SLC2A4RG	56731	FALSE	FALSE
ENSG00000137843.11	67.1377	2.098	0.423386	4.95529	7.22242e-07	6.93229e-05	PAK6	56924	FALSE	FALSE
ENSG00000198483.12	54.6724	1.94892	0.393293	4.9554	7.21819e-07	6.93229e-05	ANKRD35	148741	FALSE	FALSE
ENSG00000159082.17	1320.86	-1.25723	0.254338	-4.94316	7.68644e-07	7.29478e-05	SYNJ1	8867	FALSE	TRUE
ENSG00000132405.18	2329.85	-1.56469	0.316799	-4.93906	7.84985e-07	7.37407e-05	TBC1D14	57533	FALSE	FALSE
ENSG00000107317.12	594.564	2.58337	0.523475	4.93505	8.01318e-07	7.46577e-05	PTGDS	5730	FALSE	FALSE
ENSG00000159256.12	2423.39	-0.991681	0.200977	-4.93431	8.04339e-07	7.46577e-05	MORC3	23515	FALSE	FALSE
ENSG00000122008.15	384.679	-1.12147	0.227446	-4.9307	8.19369e-07	7.56371e-05	POLK	51426	FALSE	FALSE
ENSG00000186654.20	3546.22	1.22256	0.248819	4.91346	8.94814e-07	8.21526e-05	PRR5	55615	FALSE	FALSE
ENSG00000143970.16	2042.78	-1.10984	0.226133	-4.90788	9.20639e-07	8.40667e-05	ASXL2	55252	FALSE	TRUE
ENSG00000115421.12	1240.09	-0.857829	0.174861	-4.90578	9.30562e-07	8.4516e-05	PAPOLG	64895	FALSE	FALSE
ENSG00000144747.16	1178.91	-1.19335	0.244172	-4.88731	1.02221e-06	9.18521e-05	TMF1	7110	FALSE	FALSE
ENSG00000123505.15	5391.36	-0.944962	0.193564	-4.8819	1.05069e-06	9.39118e-05	AMD1	262	FALSE	FALSE
ENSG00000079335.19	656.659	-1.51544	0.311316	-4.86785	1.1282e-06	0.000100309	CDC14A	8556	FALSE	FALSE
ENSG00000162572.20	528.721	1.30455	0.26816	4.86482	1.14559e-06	0.000101322	SCNN1D	6339	FALSE	FALSE
ENSG00000171596.6	1924.99	1.77636	0.365616	4.85854	1.18252e-06	0.000104044	NMUR1	10316	FALSE	FALSE
ENSG00000176597.11	277.895	-2.01195	0.414285	-4.85645	1.1951e-06	0.000104605	B3GNT5	84002	FALSE	FALSE
ENSG00000232434.2	728.138	1.76279	0.363099	4.85484	1.20487e-06	0.000104917	AJM1	389813	FALSE	FALSE
ENSG00000083799.17	9052.79	-0.818068	0.169122	-4.83715	1.31714e-06	0.000113735	CYLD	1540	FALSE	FALSE
ENSG00000119541.9	3772.61	-1.02681	0.212293	-4.83678	1.3196e-06	0.000113735	VPS4B	9525	FALSE	FALSE
ENSG00000004777.18	964.627	1.12094	0.23197	4.83225	1.34999e-06	0.000115764	ARHGAP33	115703	FALSE	FALSE
ENSG00000134352.19	2981.12	-1.19635	0.247812	-4.82764	1.38161e-06	0.000117708	IL6ST	3572	FALSE	FALSE
ENSG00000196169.14	312.263	2.18291	0.452236	4.82692	1.38661e-06	0.000117708	KIF19	124602	FALSE	FALSE
ENSG00000005483.20	5605.64	-1.15681	0.239965	-4.82074	1.43026e-06	0.000120108	KMT2E	55904	FALSE	TRUE
ENSG00000112282.17	1844.02	-0.974204	0.202104	-4.82032	1.43328e-06	0.000120108	MED23	9439	FALSE	TRUE
ENSG00000197860.9	1193.06	-1.13886	0.236282	-4.81991	1.43621e-06	0.000120108	SGTB	54557	FALSE	FALSE
ENSG00000125841.12	153.81	1.71186	0.355577	4.81431	1.47706e-06	0.00012282	NRSN2	80023	FALSE	FALSE
ENSG00000140992.18	2091.06	-1.05212	0.218578	-4.81349	1.48317e-06	0.00012282	PDPK1	5170	FALSE	FALSE
ENSG00000103254.9	862.798	1.2368	0.257052	4.81147	1.49828e-06	0.000123465	ANTKMT	65990	FALSE	FALSE
ENSG00000091039.16	3417.7	-1.10232	0.229626	-4.80048	1.58283e-06	0.0001298	OSBPL8	114882	FALSE	FALSE
ENSG00000153207.15	4433.29	-1.31949	0.275413	-4.79094	1.66001e-06	0.000134175	AHCTF1	25909	FALSE	FALSE
ENSG00000178691.10	1144.36	-1.02117	0.213132	-4.79127	1.65727e-06	0.000134175	SUZ12	23512	FALSE	TRUE
ENSG00000196792.11	357.825	-1.18514	0.247362	-4.79112	1.65854e-06	0.000134175	STRN3	29966	FALSE	FALSE
ENSG00000159166.13	22.9972	7.00409	1.46336	4.7863	1.69884e-06	0.000135861	LAD1	3898	FALSE	FALSE
ENSG00000182325.10	1299.48	0.91977	0.192133	4.78716	1.69156e-06	0.000135861	FBXL6	26233	FALSE	FALSE
ENSG00000204475.9	2066.45	1.61286	0.337026	4.78557	1.705e-06	0.000135861	NCR3	259197	FALSE	FALSE
ENSG00000134313.15	3096.06	-1.29467	0.270951	-4.77824	1.76837e-06	0.000139594	KIDINS220	57498	FALSE	TRUE
ENSG00000158201.9	2049.03	-1.29029	0.270034	-4.77826	1.76817e-06	0.000139594	ABHD3	171586	FALSE	FALSE
ENSG00000111678.10	1027.61	1.21613	0.254636	4.77595	1.78856e-06	0.000140531	C12orf57	113246	FALSE	TRUE
ENSG00000010818.9	2319.04	-1.26636	0.265547	-4.76887	1.85265e-06	0.000144893	HIVEP2	3097	FALSE	TRUE
ENSG00000105255.10	280.329	1.76465	0.370611	4.76147	1.92186e-06	0.000148941	FSD1	79187	FALSE	FALSE
ENSG00000138592.13	2219.72	-0.885882	0.186067	-4.76108	1.92555e-06	0.000148941	USP8	9101	FALSE	FALSE
ENSG00000157181.15	388.837	-1.08554	0.22803	-4.76053	1.93087e-06	0.000148941	ODR4	54953	FALSE	FALSE
ENSG00000071537.13	3731.2	-1.16837	0.246127	-4.74703	2.06425e-06	0.000158451	SEL1L	6400	FALSE	FALSE
ENSG00000188747.8	702.783	1.18503	0.24968	4.74618	2.07291e-06	0.000158451	NOXA1	10811	FALSE	FALSE
ENSG00000136381.12	1754.96	-1.06719	0.224926	-4.74465	2.08869e-06	0.000158938	IREB2	3658	FALSE	FALSE
ENSG00000148700.14	7678.35	-1.0682	0.225334	-4.74053	2.13164e-06	0.000161479	ADD3	120	FALSE	TRUE
ENSG00000167792.12	8580.22	0.793355	0.167507	4.73624	2.17723e-06	0.000164196	NDUFV1	4723	FALSE	TRUE
ENSG00000109586.11	739.583	-1.41946	0.299992	-4.73167	2.22684e-06	0.000167191	GALNT7	51809	FALSE	FALSE
ENSG00000167123.18	478.974	2.47711	0.5237	4.73002	2.24501e-06	0.00016781	CERCAM	51148	FALSE	FALSE
ENSG00000173511.9	2350.34	1.0056	0.212753	4.7266	2.28309e-06	0.000169904	VEGFB	7423	FALSE	FALSE
ENSG00000152926.14	1869.23	-1.16126	0.246166	-4.71737	2.38913e-06	0.000177016	ZNF117	51351	FALSE	FALSE
ENSG00000099385.11	920.939	1.03669	0.219805	4.71641	2.40047e-06	0.000177079	BCL7C	9274	FALSE	FALSE
ENSG00000072364.12	2064.57	-0.960673	0.204051	-4.708	2.50155e-06	0.000182422	AFF4	27125	FALSE	TRUE
ENSG00000079462.7	557.269	1.05234	0.223578	4.70682	2.51609e-06	0.000182422	PAFAH1B3	5050	TRUE	FALSE
ENSG00000110492.15	160.491	1.18558	0.251876	4.70698	2.51419e-06	0.000182422	MDK	4192	FALSE	FALSE
ENSG00000203880.11	1712.08	-1.02712	0.218164	-4.70801	2.50153e-06	0.000182422	PCMTD2	55251	FALSE	FALSE
ENSG00000164300.16	2764.52	-1.05553	0.224567	-4.7003	2.59778e-06	0.00018754	SERINC5	256987	TRUE	FALSE
ENSG00000109756.9	2564.13	-1.55344	0.330871	-4.695	2.66612e-06	0.000190037	RAPGEF2	9693	FALSE	FALSE
ENSG00000123066.8	3915.08	-1.46913	0.312804	-4.69664	2.64473e-06	0.000190037	MED13L	23389	FALSE	TRUE
ENSG00000166432.14	527.413	-1.29167	0.275087	-4.69549	2.65964e-06	0.000190037	ZMAT1	84460	FALSE	FALSE
ENSG00000198604.10	5039.05	-1.5438	0.329019	-4.69215	2.70351e-06	0.00019109	BAZ1A	11177	FALSE	FALSE
ENSG00000227191.8	3495.96	1.7366	0.370089	4.69238	2.70041e-06	0.00019109	TRGC2	6967	FALSE	FALSE
ENSG00000169020.9	223.121	1.19959	0.255898	4.68777	2.76195e-06	0.000194406	ATP5ME	521	FALSE	FALSE
ENSG00000103260.8	477.991	1.12072	0.239299	4.68334	2.8224e-06	0.000197837	METRN	79006	FALSE	FALSE
ENSG00000004838.13	279.675	1.31621	0.281199	4.68071	2.85888e-06	0.000199567	ZMYND10	51364	FALSE	FALSE
ENSG00000130449.5	1247.83	-1.29273	0.276346	-4.67795	2.89762e-06	0.000201438	ZSWIM6	57688	FALSE	TRUE
ENSG00000006459.10	3328.33	-1.04593	0.223816	-4.67318	2.96572e-06	0.000205327	KDM7A	80853	FALSE	FALSE
ENSG00000102081.14	1787.75	-1.05326	0.22571	-4.66646	3.06438e-06	0.000211292	FMR1	2332	FALSE	TRUE
ENSG00000138434.16	2562.48	-1.24435	0.266968	-4.66104	3.14615e-06	0.000216048	ITPRID2	6744	FALSE	FALSE
ENSG00000066422.4	1153.58	-1.12015	0.240617	-4.65532	3.2348e-06	0.000221236	ZBTB11	27107	FALSE	TRUE
ENSG00000205413.7	4138.6	-1.31521	0.282592	-4.65409	3.25415e-06	0.000221663	SAMD9	54809	FALSE	TRUE
ENSG00000111731.12	1837.54	-1.12178	0.24109	-4.65293	3.27246e-06	0.000222015	C2CD5	9847	FALSE	FALSE
ENSG00000077458.12	608.592	-0.866713	0.186524	-4.64665	3.37364e-06	0.00022635	FAM76B	143684	TRUE	FALSE
ENSG00000087338.4	1203.33	-1.00491	0.216312	-4.64566	3.38996e-06	0.00022635	GMCL1	64395	FALSE	FALSE
ENSG00000089692.8	1191.62	1.60119	0.34464	4.64597	3.38481e-06	0.00022635	LAG3	3902	FALSE	FALSE
ENSG00000152082.13	982.885	1.21684	0.26186	4.64693	3.36908e-06	0.00022635	MZT2B	80097	FALSE	FALSE
ENSG00000111796.3	2001.76	1.58985	0.34246	4.64244	3.4432e-06	0.000229	KLRB1	3820	FALSE	FALSE
ENSG00000133321.10	5278.08	0.997562	0.214925	4.64144	3.45987e-06	0.000229206	PLAAT4	5920	FALSE	FALSE
ENSG00000177595.17	2440.32	1.06774	0.230168	4.63896	3.50167e-06	0.000231069	PIDD1	55367	FALSE	TRUE
ENSG00000118482.11	3935.53	-1.00439	0.216617	-4.63671	3.54005e-06	0.000232693	PHF3	23469	FALSE	FALSE
ENSG00000069956.11	474.655	-1.0836	0.233831	-4.63411	3.58483e-06	0.000234723	MAPK6	5597	FALSE	FALSE
ENSG00000112406.4	5297.53	-0.887681	0.191766	-4.62897	3.67485e-06	0.000239689	HECA	51696	FALSE	FALSE
ENSG00000128228.4	960.591	0.807534	0.174568	4.62589	3.72992e-06	0.000242345	SDF2L1	23753	FALSE	FALSE
ENSG00000159674.11	10258.8	1.81412	0.392401	4.62314	3.77976e-06	0.000244641	SPON2	10417	FALSE	FALSE
ENSG00000102316.16	6109.23	0.847384	0.18333	4.62217	3.79748e-06	0.000244851	MAGED2	10916	TRUE	FALSE
ENSG00000083454.21	2919.27	1.24851	0.270486	4.61582	3.91546e-06	0.000250545	P2RX5	5026	FALSE	FALSE
ENSG00000163681.14	1431.96	-1.19972	0.260149	-4.61165	3.99494e-06	0.000254666	SLMAP	7871	FALSE	FALSE
ENSG00000107864.14	109.541	-1.84295	0.399762	-4.61012	4.02435e-06	0.000255577	CPEB3	22849	FALSE	FALSE
ENSG00000048649.13	1684.64	-0.908396	0.197104	-4.60871	4.05171e-06	0.00025635	RSF1	51773	FALSE	FALSE
ENSG00000176340.3	2648.93	0.933304	0.202948	4.59875	4.25043e-06	0.00026792	COX8A	1351	FALSE	FALSE
ENSG00000170759.10	2208.85	-1.10061	0.239463	-4.59615	4.30369e-06	0.000270269	KIF5B	3799	FALSE	FALSE
ENSG00000116539.12	2476.45	-1.02154	0.223081	-4.57923	4.66696e-06	0.000290918	ASH1L	55870	FALSE	TRUE
ENSG00000244187.7	452.272	1.1397	0.248846	4.57993	4.65141e-06	0.000290918	TMEM141	85014	FALSE	FALSE
ENSG00000183844.16	39.9624	4.72744	1.03263	4.57807	4.69276e-06	0.000291451	FAM3B	54097	FALSE	FALSE
ENSG00000111860.13	824.559	-1.08486	0.237149	-4.57461	4.77104e-06	0.000293085	CEP85L	387119	FALSE	TRUE
ENSG00000114331.13	5855.93	-1.13996	0.249185	-4.57475	4.76787e-06	0.000293085	ACAP2	23527	FALSE	FALSE
ENSG00000143224.17	1909.01	0.890822	0.194732	4.57461	4.77112e-06	0.000293085	PPOX	5498	FALSE	FALSE
ENSG00000108946.14	9604.23	-1.18452	0.25908	-4.57203	4.83022e-06	0.000295641	PRKAR1A	5573	FALSE	FALSE
ENSG00000155366.16	2982.18	1.18625	0.259773	4.5665	4.95931e-06	0.000302446	RHOC	389	FALSE	FALSE
ENSG00000001167.14	2037.51	-0.84832	0.186112	-4.55811	5.16152e-06	0.000313021	NFYA	4800	FALSE	FALSE
ENSG00000120868.13	2663.65	-1.41725	0.310952	-4.55778	5.16977e-06	0.000313021	APAF1	317	FALSE	FALSE
ENSG00000162601.9	1183.05	-1.26153	0.276988	-4.55444	5.25253e-06	0.000316896	MYSM1	114803	TRUE	FALSE
ENSG00000198964.13	717.341	-1.06215	0.233261	-4.55348	5.27653e-06	0.000317212	SGMS1	259230	FALSE	FALSE
ENSG00000141384.12	199.1	-1.62363	0.356676	-4.55212	5.31077e-06	0.000318138	TAF4B	6875	FALSE	FALSE
ENSG00000134825.15	1300.84	0.881333	0.193735	4.54917	5.38572e-06	0.000321487	TMEM258	746	FALSE	FALSE
ENSG00000007312.12	4077.07	1.31808	0.290092	4.54366	5.52866e-06	0.000328858	CD79B	974	FALSE	FALSE
ENSG00000180574.3	66.3266	-2.76282	0.608288	-4.54196	5.57343e-06	0.000330358	EIF2S3B	255308	FALSE	FALSE
ENSG00000165644.10	500.551	0.932267	0.205292	4.54117	5.5943e-06	0.000330435	COMTD1	118881	FALSE	FALSE
ENSG00000152558.14	10206.5	-1.09878	0.242278	-4.53518	5.75546e-06	0.000337594	TMEM123	114908	FALSE	FALSE
ENSG00000171425.9	1903.14	0.909949	0.200752	4.53269	5.82369e-06	0.000340414	ZNF581	51545	FALSE	FALSE
ENSG00000119922.9	14120.6	-2.18139	0.481413	-4.53121	5.86461e-06	0.000341624	IFIT2	3433	FALSE	FALSE
ENSG00000100393.12	5407.25	-1.26479	0.279342	-4.52775	5.96138e-06	0.00034574	EP300	2033	FALSE	TRUE
ENSG00000129968.15	19291.8	0.886901	0.195935	4.52651	5.99668e-06	0.00034574	ABHD17A	81926	FALSE	FALSE
ENSG00000139218.17	5986.54	-0.959721	0.212021	-4.52655	5.9955e-06	0.00034574	SCAF11	9169	FALSE	FALSE
ENSG00000114796.15	1847.58	-0.77842	0.172151	-4.52172	6.13382e-06	0.000352444	KLHL24	54800	FALSE	FALSE
ENSG00000169884.13	768.037	1.09486	0.242265	4.51929	6.20467e-06	0.000355307	WNT10B	7480	FALSE	FALSE
ENSG00000169583.12	1452.18	1.52285	0.337051	4.51815	6.23825e-06	0.000356023	CLIC3	9022	FALSE	FALSE
ENSG00000118496.4	562.145	-1.05219	0.232933	-4.51714	6.26805e-06	0.000356519	FBXO30	84085	FALSE	FALSE
ENSG00000084207.16	11353	0.775473	0.171836	4.51287	6.39567e-06	0.000362557	GSTP1	2950	FALSE	FALSE
ENSG00000163788.13	3689.86	-1.04344	0.231361	-4.51003	6.48198e-06	0.000363547	SNRK	54861	FALSE	FALSE
ENSG00000178464.6	563.896	0.951506	0.210995	4.50961	6.49462e-06	0.000363547	RPL10P16	284393	FALSE	FALSE
ENSG00000178498.15	1967.31	1.12657	0.24978	4.51027	6.47439e-06	0.000363547	DTX3	196403	FALSE	FALSE
ENSG00000204228.3	743.504	1.12628	0.249759	4.50946	6.49921e-06	0.000363547	HSD17B8	7923	FALSE	FALSE
ENSG00000165804.15	577.879	0.865672	0.192178	4.50453	6.65199e-06	0.000369645	ZNF219	51222	FALSE	FALSE
ENSG00000064313.11	906.677	-1.03547	0.230199	-4.49817	6.85402e-06	0.000379623	TAF2	6873	FALSE	TRUE
ENSG00000117308.14	642.331	0.795059	0.17684	4.49592	6.92714e-06	0.000381173	GALE	2582	FALSE	TRUE
ENSG00000122482.20	700.764	-1.06149	0.236068	-4.49656	6.90602e-06	0.000381173	ZNF644	84146	FALSE	FALSE
ENSG00000037749.12	463.517	-1.24453	0.277212	-4.48947	7.14019e-06	0.000390354	MFAP3	4238	FALSE	FALSE
ENSG00000157107.13	733.695	-1.68979	0.376357	-4.48985	7.12735e-06	0.000390354	FCHO2	115548	FALSE	FALSE
ENSG00000119707.13	4418.49	-0.728004	0.162256	-4.48676	7.23141e-06	0.000393155	RBM25	58517	TRUE	FALSE
ENSG00000172493.20	4044.19	-1.41172	0.314656	-4.48657	7.23798e-06	0.000393155	AFF1	4299	FALSE	FALSE
ENSG00000130731.15	2545.45	1.04105	0.232099	4.48536	7.27892e-06	0.000394112	METTL26	84326	FALSE	FALSE
ENSG00000161677.11	1097.58	0.8188	0.18271	4.48143	7.41454e-06	0.000400172	JOSD2	126119	FALSE	FALSE
ENSG00000104979.8	3062.73	0.905062	0.202004	4.48042	7.44952e-06	0.00040078	C19orf53	28974	FALSE	FALSE
ENSG00000105122.12	17358.6	0.844699	0.188932	4.47091	7.78873e-06	0.000415172	RASAL3	64926	FALSE	FALSE
ENSG00000118260.14	3534.08	-0.921399	0.206121	-4.47018	7.81534e-06	0.000415172	CREB1	1385	FALSE	FALSE
ENSG00000167193.7	1694.74	-1.16362	0.260257	-4.47106	7.78345e-06	0.000415172	CRK	1398	FALSE	FALSE
ENSG00000196428.12	710.228	-1.09099	0.244054	-4.47029	7.81131e-06	0.000415172	TSC22D2	9819	FALSE	FALSE
ENSG00000158615.8	3600.21	-1.0207	0.228388	-4.46916	7.85282e-06	0.000415855	PPP1R15B	84919	FALSE	TRUE
ENSG00000169738.7	2362.44	0.834326	0.186729	4.4681	7.8917e-06	0.000416608	DCXR	51181	FALSE	FALSE
ENSG00000066777.8	4030.64	-0.982323	0.220029	-4.46452	8.02495e-06	0.000418412	ARFGEF1	10565	FALSE	FALSE
ENSG00000105655.18	1478.92	1.1105	0.248682	4.46554	7.98681e-06	0.000418412	ISYNA1	51477	FALSE	FALSE
ENSG00000151702.16	10878.3	-1.00946	0.226104	-4.4646	8.02172e-06	0.000418412	FLI1	2313	FALSE	FALSE
ENSG00000182400.14	113.716	-1.72957	0.387338	-4.46526	7.99723e-06	0.000418412	TRAPPC6B	122553	FALSE	TRUE
ENSG00000108370.16	479.717	1.58302	0.355089	4.45809	8.26941e-06	0.000429831	RGS9	8787	FALSE	FALSE
ENSG00000087589.16	2620.57	-1.46631	0.329142	-4.45495	8.39114e-06	0.000431971	CASS4	57091	FALSE	FALSE
ENSG00000124789.11	3236.75	-0.927179	0.208113	-4.45518	8.38227e-06	0.000431971	NUP153	9972	FALSE	FALSE
ENSG00000128298.16	140.752	1.21593	0.272878	4.45593	8.35284e-06	0.000431971	BAIAP2L2	80115	FALSE	FALSE
ENSG00000155313.15	2553.02	-0.96694	0.217075	-4.4544	8.41287e-06	0.000431971	USP25	29761	FALSE	FALSE
ENSG00000132879.13	2931.61	0.865454	0.194343	4.45323	8.45862e-06	0.000433004	FBXO44	93611	FALSE	FALSE
ENSG00000009413.15	762.16	-1.1707	0.262976	-4.45173	8.51827e-06	0.000433675	REV3L	5980	FALSE	FALSE
ENSG00000125457.14	2242.82	0.847818	0.190478	4.45101	8.5467e-06	0.000433675	MIF4GD	57409	FALSE	FALSE
ENSG00000147548.16	4828.54	-0.802976	0.180405	-4.45096	8.54873e-06	0.000433675	NSD3	54904	FALSE	FALSE
ENSG00000215301.10	16933.3	-1.32908	0.298925	-4.44619	8.74066e-06	0.000442084	DDX3X	1654	FALSE	TRUE
ENSG00000196850.5	2526.2	-1.00643	0.226408	-4.44519	8.78139e-06	0.000442818	PPTC7	160760	FALSE	FALSE
ENSG00000198718.12	241.945	-1.2939	0.291159	-4.44397	8.83132e-06	0.00044401	TOGARAM1	23116	FALSE	FALSE
ENSG00000115464.14	3075.48	-1.14624	0.258077	-4.44149	8.93383e-06	0.000444457	USP34	9736	FALSE	FALSE
ENSG00000139496.15	2019.25	-1.0128	0.228045	-4.44121	8.94545e-06	0.000444457	NUP58	9818	FALSE	FALSE
ENSG00000142765.17	17351.6	0.874323	0.196852	4.44152	8.93263e-06	0.000444457	SYTL1	84958	FALSE	FALSE
ENSG00000186049.8	229.575	1.80397	0.406045	4.44279	8.87996e-06	0.000444457	KRT73	319101	FALSE	FALSE
ENSG00000211638.2	147.488	1.84041	0.414697	4.43797	9.08114e-06	0.000449876	IGLV8-61	28774	FALSE	FALSE
ENSG00000124831.18	11649	-1.01806	0.229557	-4.43491	9.21087e-06	0.000454969	LRRFIP1	9208	FALSE	FALSE
ENSG00000127586.16	1251.5	0.795853	0.179761	4.42727	9.54322e-06	0.000468644	CHTF18	63922	FALSE	FALSE
ENSG00000185304.14	124.133	-2.72025	0.614362	-4.42777	9.52108e-06	0.000468644	RGPD2	729857	FALSE	FALSE
ENSG00000177853.14	1030.15	-1.05498	0.238392	-4.42539	9.62664e-06	0.000471371	ZNF518A	9849	FALSE	FALSE
ENSG00000106333.12	343.731	0.973313	0.220183	4.42046	9.84888e-06	0.000480859	PCOLCE	5118	FALSE	FALSE
ENSG00000113758.13	2807.41	1.16016	0.262657	4.41701	1.00077e-05	0.000484898	DBN1	1627	FALSE	FALSE
ENSG00000117335.19	15533.2	-1.65132	0.373891	-4.41659	1.00271e-05	0.000484898	CD46	4179	TRUE	FALSE
ENSG00000131873.6	2681.37	-1.62334	0.36759	-4.41617	1.00464e-05	0.000484898	CHSY1	22856	FALSE	FALSE
ENSG00000182150.15	374.944	-1.30638	0.295768	-4.41691	1.00121e-05	0.000484898	ERCC6L2	375748	FALSE	TRUE
ENSG00000130511.15	5180.48	0.862771	0.195444	4.41442	1.0128e-05	0.000487444	SSBP4	170463	FALSE	FALSE
ENSG00000176390.11	3635.23	-0.823181	0.186537	-4.41296	1.01967e-05	0.000489353	CRLF3	51379	FALSE	FALSE
ENSG00000118263.14	2650.41	-1.25689	0.284868	-4.41218	1.02335e-05	0.000489731	KLF7	8609	FALSE	FALSE
ENSG00000132294.14	1875.73	-0.964741	0.218897	-4.40728	1.04675e-05	0.000497779	EFR3A	23167	FALSE	FALSE
ENSG00000183172.8	2502.3	0.714254	0.162079	4.40682	1.04901e-05	0.000497779	SMDT1	91689	FALSE	FALSE
ENSG00000108510.9	2163.62	-1.11504	0.253093	-4.40566	1.0546e-05	0.000499031	MED13	9969	FALSE	TRUE
ENSG00000176853.15	2275.31	-1.07548	0.244198	-4.40412	1.06212e-05	0.000501185	FAM91A1	157769	FALSE	FALSE
ENSG00000149932.16	5592.25	0.72446	0.164604	4.40122	1.07642e-05	0.000505825	TMEM219	124446	FALSE	FALSE
ENSG00000151376.16	223.792	1.23702	0.281083	4.40092	1.07794e-05	0.000505825	ME3	10873	FALSE	FALSE
ENSG00000172543.7	15538.2	1.86007	0.422745	4.39997	1.08264e-05	0.000506621	CTSW	1521	FALSE	FALSE
ENSG00000118007.12	1284.27	-0.933794	0.212341	-4.39762	1.09443e-05	0.000509316	STAG1	10274	FALSE	TRUE
ENSG00000189409.13	123.531	1.69083	0.38446	4.39795	1.0928e-05	0.000509316	MMP23B	8510	FALSE	FALSE
ENSG00000179456.10	4685.86	-1.11274	0.253594	-4.38787	1.14466e-05	0.000529847	ZBTB18	10472	FALSE	TRUE
ENSG00000240972.1	39.848	1.93474	0.440931	4.38784	1.14482e-05	0.000529847	MIF	4282	FALSE	FALSE
ENSG00000100934.14	1005.84	-1.06483	0.24303	-4.3815	1.17867e-05	0.000538778	SEC23A	10484	FALSE	FALSE
ENSG00000133067.17	1282.33	1.92839	0.440147	4.38124	1.18006e-05	0.000538778	LGR6	59352	FALSE	FALSE
ENSG00000165029.15	1071.24	-1.97344	0.450346	-4.38204	1.17574e-05	0.000538778	ABCA1	19	FALSE	FALSE
ENSG00000174326.11	143.584	1.44393	0.329472	4.38255	1.17299e-05	0.000538778	SLC16A11	162515	FALSE	FALSE
ENSG00000115232.13	3588.26	-1.23542	0.282037	-4.38035	1.1849e-05	0.000539436	ITGA4	3676	TRUE	FALSE
ENSG00000120690.15	5983.7	-1.21272	0.27689	-4.3798	1.18789e-05	0.000539436	ELF1	1997	FALSE	FALSE
ENSG00000114993.16	143.318	1.56976	0.358545	4.37813	1.19704e-05	0.000542136	RTKN	6242	FALSE	FALSE
ENSG00000063241.7	732.737	1.04447	0.238708	4.37552	1.21142e-05	0.000547181	ISOC2	79763	FALSE	FALSE
ENSG00000144591.18	2718.11	0.756702	0.172982	4.37446	1.21735e-05	0.000548393	GMPPA	29926	FALSE	TRUE
ENSG00000214413.7	883.179	-1.02675	0.234823	-4.37246	1.22855e-05	0.000551965	BBIP1	92482	FALSE	FALSE
ENSG00000074706.13	3324.92	-0.895199	0.204815	-4.37078	1.23805e-05	0.000553361	IPCEF1	26034	FALSE	FALSE
ENSG00000132329.10	116.522	2.43376	0.557095	4.36866	1.25009e-05	0.000556889	RAMP1	10267	FALSE	FALSE
ENSG00000146592.16	10534.1	-1.98644	0.45475	-4.36821	1.25269e-05	0.000556889	CREB5	9586	FALSE	FALSE
ENSG00000122257.19	2685.73	-0.839241	0.192206	-4.36636	1.26332e-05	0.000558932	RBBP6	5930	FALSE	FALSE
ENSG00000164031.16	1231.08	-1.06693	0.244357	-4.36626	1.26391e-05	0.000558932	DNAJB14	79982	FALSE	FALSE
ENSG00000113595.14	357.898	-1.27507	0.292093	-4.36527	1.26964e-05	0.000560001	TRIM23	373	FALSE	FALSE
ENSG00000127578.6	111.351	2.03868	0.467124	4.36431	1.27526e-05	0.000561013	WFIKKN1	117166	FALSE	FALSE
ENSG00000176083.17	959.143	2.01347	0.461702	4.36098	1.29481e-05	0.000568136	ZNF683	257101	FALSE	FALSE
ENSG00000163694.14	4197.45	-1.66874	0.383394	-4.35254	1.34568e-05	0.000587403	RBM47	54502	FALSE	FALSE
ENSG00000132356.11	2016.71	-0.994217	0.228579	-4.34955	1.36417e-05	0.000593942	PRKAA1	5562	FALSE	FALSE
ENSG00000165494.11	4508.81	-0.772544	0.177732	-4.34668	1.38214e-05	0.000600217	PCF11	51585	FALSE	FALSE
ENSG00000185838.13	380.17	0.901918	0.207534	4.34588	1.38721e-05	0.000600874	GNB1L	54584	FALSE	FALSE
ENSG00000172500.12	3470.07	0.728867	0.167753	4.34488	1.39349e-05	0.000602051	FIBP	9158	TRUE	TRUE
ENSG00000100083.18	7080.91	0.707933	0.163049	4.34184	1.41294e-05	0.000608896	GGA1	26088	FALSE	FALSE
ENSG00000075539.14	2522.85	-0.939241	0.216536	-4.33758	1.44058e-05	0.000619231	FRYL	285527	FALSE	FALSE
ENSG00000144909.7	2666.99	-1.19662	0.276005	-4.33551	1.45426e-05	0.000623522	OSBPL11	114885	FALSE	FALSE
ENSG00000113240.12	1389.19	-0.972704	0.224459	-4.33355	1.46726e-05	0.000627504	CLK4	57396	FALSE	FALSE
ENSG00000029363.16	5516.93	-0.831187	0.191866	-4.33212	1.47683e-05	0.000628483	BCLAF1	9774	FALSE	FALSE
ENSG00000047634.14	198.654	-1.52616	0.352291	-4.33209	1.47699e-05	0.000628483	SCML1	6322	FALSE	FALSE
ENSG00000027847.13	1869.32	0.810334	0.187104	4.33092	1.48487e-05	0.000630248	B4GALT7	11285	FALSE	TRUE
ENSG00000144674.16	1428.51	-0.989312	0.228567	-4.32832	1.50254e-05	0.000632976	GOLGA4	2803	FALSE	FALSE
ENSG00000175105.6	594.627	-0.959317	0.221623	-4.3286	1.5006e-05	0.000632976	ZNF654	55279	FALSE	FALSE
ENSG00000187609.15	883.147	0.818586	0.189107	4.3287	1.49995e-05	0.000632976	EXD3	54932	FALSE	FALSE
ENSG00000047346.12	1532.6	-1.06504	0.246126	-4.32721	1.51009e-05	0.000634574	FAM214A	56204	FALSE	FALSE
ENSG00000114388.12	3114.74	0.833846	0.193213	4.31568	1.59116e-05	0.000665331	NPRL2	10641	FALSE	TRUE
ENSG00000129292.20	2423.67	-1.30655	0.302796	-4.31494	1.59646e-05	0.000665903	PHF20L1	51105	FALSE	FALSE
ENSG00000279141.3	265.94	1.74528	0.404762	4.31186	1.61889e-05	0.000673596	LINC01451	401561	FALSE	FALSE
ENSG00000168769.13	4280.32	-1.5714	0.364494	-4.31119	1.62378e-05	0.00067397	TET2	54790	TRUE	FALSE
ENSG00000144485.10	172.072	1.47011	0.341825	4.30077	1.70206e-05	0.000704728	HES6	55502	FALSE	FALSE
ENSG00000143751.9	819.009	-1.1571	0.26928	-4.29701	1.73121e-05	0.000715044	SDE2	163859	FALSE	FALSE
ENSG00000007255.10	1653.9	0.842212	0.196175	4.29317	1.76136e-05	0.000718114	TRAPPC6A	79090	FALSE	FALSE
ENSG00000118620.12	377.032	-1.39517	0.324918	-4.29393	1.75541e-05	0.000718114	ZNF430	80264	FALSE	FALSE
ENSG00000129493.14	457.498	-1.25486	0.292316	-4.29282	1.76415e-05	0.000718114	HEATR5A	25938	FALSE	FALSE
ENSG00000167107.12	1443.41	1.05838	0.246497	4.29368	1.75734e-05	0.000718114	ACSF2	80221	FALSE	FALSE
ENSG00000169967.16	4998.71	-1.44439	0.336367	-4.29408	1.75417e-05	0.000718114	MAP3K2	10746	FALSE	FALSE
ENSG00000213934.8	54.044	4.11643	0.958759	4.2935	1.75877e-05	0.000718114	HBG1	3047	FALSE	FALSE
ENSG00000165417.11	1227.66	-0.833967	0.194374	-4.29054	1.78241e-05	0.000723806	GTF2A1	2957	FALSE	FALSE
ENSG00000115085.13	23433.9	0.927603	0.216231	4.28988	1.78774e-05	0.000724226	ZAP70	7535	FALSE	FALSE
ENSG00000198961.9	5527.14	-1.23271	0.287428	-4.28878	1.7966e-05	0.000726077	PJA2	9867	FALSE	FALSE
ENSG00000135913.10	142.452	-1.77851	0.414768	-4.28795	1.80328e-05	0.000727038	USP37	57695	FALSE	FALSE
ENSG00000112531.16	4243.21	-1.03271	0.241109	-4.28316	1.8426e-05	0.000741121	QKI	9444	FALSE	FALSE
ENSG00000169047.5	169.743	-1.48169	0.346117	-4.2809	1.86135e-05	0.000746883	IRS1	3667	FALSE	FALSE
ENSG00000137871.20	237.429	-1.12784	0.263734	-4.27644	1.89908e-05	0.000760216	ZNF280D	54816	FALSE	FALSE
ENSG00000095564.13	1973.93	-1.00621	0.235481	-4.27299	1.9287e-05	0.000768433	BTAF1	9044	FALSE	FALSE
ENSG00000198816.6	441.132	0.947429	0.221725	4.27299	1.9287e-05	0.000768433	ZNF358	140467	FALSE	FALSE
ENSG00000163635.18	38.1235	-2.39949	0.561771	-4.2713	1.94337e-05	0.000772455	ATXN7	6314	FALSE	FALSE
ENSG00000197858.10	4824.37	0.735289	0.172224	4.26937	1.96022e-05	0.000777325	GPAA1	8733	TRUE	TRUE
ENSG00000182484.15	1413.99	1.55486	0.364304	4.26803	1.97207e-05	0.000780193	WASH6P	653440	FALSE	FALSE
ENSG00000147133.15	1683.46	-1.07883	0.252909	-4.26568	1.9929e-05	0.000786591	TAF1	6872	FALSE	TRUE
ENSG00000100075.9	3096.66	0.780841	0.183132	4.26382	2.0096e-05	0.000790204	SLC25A1	6576	FALSE	TRUE
ENSG00000143653.9	589.417	0.865331	0.202957	4.26362	2.01141e-05	0.000790204	SCCPDH	51097	FALSE	FALSE
ENSG00000125877.12	2055.03	0.796138	0.186807	4.26182	2.02769e-05	0.000794751	ITPA	3704	FALSE	TRUE
ENSG00000137101.12	2050.53	1.17445	0.27577	4.25881	2.05519e-05	0.000803664	CD72	971	FALSE	FALSE
ENSG00000177463.15	3037.26	-0.939196	0.220595	-4.25757	2.06664e-05	0.000806277	NR2C2	7182	FALSE	FALSE
ENSG00000147443.12	13401	0.804055	0.188908	4.25633	2.07811e-05	0.000808882	DOK2	9046	FALSE	FALSE
ENSG00000164463.12	4211.64	-0.998057	0.234521	-4.25572	2.0838e-05	0.000809233	CREBRF	153222	FALSE	FALSE
ENSG00000160856.20	4276.75	1.24131	0.291931	4.25206	2.11809e-05	0.000820662	FCRL3	115352	FALSE	FALSE
ENSG00000104093.13	1947.81	-1.13737	0.267556	-4.25095	2.12869e-05	0.000822884	DMXL2	23312	FALSE	TRUE
ENSG00000138764.14	2368.3	-1.035	0.243517	-4.25021	2.13569e-05	0.000823704	CCNG2	901	FALSE	FALSE
ENSG00000133247.13	977.787	0.810416	0.190764	4.24826	2.15438e-05	0.00082902	KMT5C	84787	FALSE	FALSE
ENSG00000095015.5	3996.01	-1.15757	0.272552	-4.24715	2.16508e-05	0.000831243	MAP3K1	4214	FALSE	FALSE
ENSG00000177548.12	2490.81	0.881096	0.207676	4.24264	2.20906e-05	0.000846205	RABEP2	79874	TRUE	FALSE
ENSG00000178966.16	411.206	-1.21707	0.286997	-4.24069	2.22829e-05	0.000851641	RMI1	80010	FALSE	FALSE
ENSG00000130779.20	2793.26	-1.16378	0.274599	-4.23809	2.2543e-05	0.000856175	CLIP1	6249	FALSE	FALSE
ENSG00000134884.14	5708.51	-1.13308	0.267377	-4.23774	2.25782e-05	0.000856175	ARGLU1	55082	FALSE	FALSE
ENSG00000185187.12	12171.2	1.0428	0.246049	4.23817	2.25351e-05	0.000856175	SIGIRR	59307	FALSE	FALSE
ENSG00000150907.7	2280.62	-0.82471	0.194825	-4.23307	2.30519e-05	0.000871177	FOXO1	2308	FALSE	FALSE
ENSG00000136286.15	30182.4	0.740517	0.174999	4.23155	2.32084e-05	0.000875133	MYO1G	64005	FALSE	FALSE
ENSG00000085662.13	4268.63	0.882627	0.208725	4.22865	2.35097e-05	0.000884518	AKR1B1	231	FALSE	FALSE
ENSG00000005001.9	34.3194	3.17609	0.751245	4.22776	2.36027e-05	0.000886047	PRSS22	64063	FALSE	FALSE
ENSG00000145715.14	979.713	-0.86607	0.205103	-4.2226	2.41502e-05	0.000902587	RASA1	5921	FALSE	FALSE
ENSG00000262943.7	57.5895	1.9237	0.455556	4.22276	2.41331e-05	0.000902587	ALOX12P2	245	FALSE	FALSE
ENSG00000169689.14	902.905	0.869498	0.205986	4.22115	2.43055e-05	0.000906387	CENPX	201254	FALSE	FALSE
ENSG00000025434.18	509.227	1.08182	0.256426	4.21882	2.45588e-05	0.000913813	NR1H3	10062	FALSE	FALSE
ENSG00000148824.18	349.713	0.953519	0.226166	4.21602	2.48652e-05	0.000923183	MTG1	92170	FALSE	FALSE
ENSG00000099889.13	602.003	1.71437	0.406848	4.21378	2.51133e-05	0.000929154	ARVCF	421	TRUE	FALSE
ENSG00000145390.11	338.782	-1.37078	0.325324	-4.21357	2.5136e-05	0.000929154	USP53	54532	TRUE	FALSE
ENSG00000173575.20	7320.94	-0.917046	0.217765	-4.21118	2.54043e-05	0.000937021	CHD2	1106	FALSE	TRUE
ENSG00000177189.13	5994.71	-0.954075	0.226615	-4.21011	2.55245e-05	0.000939401	RPS6KA3	6197	FALSE	TRUE
ENSG00000154134.14	792.993	1.45342	0.34535	4.20855	2.57013e-05	0.000943853	ROBO3	64221	FALSE	FALSE
ENSG00000100368.13	36820.4	-1.52896	0.363658	-4.2044	2.61781e-05	0.000959278	CSF2RB	1439	TRUE	FALSE
ENSG00000187605.15	2850.72	-1.11897	0.266369	-4.20083	2.6594e-05	0.000972406	TET3	200424	FALSE	TRUE
ENSG00000113161.15	2267.74	-1.24201	0.29575	-4.19953	2.67472e-05	0.000975898	HMGCR	3156	FALSE	FALSE
ENSG00000146281.5	349.916	-1.24335	0.296115	-4.19888	2.68241e-05	0.000976593	PM20D2	135293	FALSE	FALSE
ENSG00000131401.11	6586.65	1.28194	0.305531	4.19578	2.7194e-05	0.00098793	NAPSB	256236	FALSE	FALSE
ENSG00000274588.1	384.752	2.66124	0.635044	4.19063	2.78177e-05	0.00100842	DGKK	139189	FALSE	FALSE
ENSG00000164190.17	5269.73	-1.01662	0.242782	-4.18738	2.82188e-05	0.00102077	NIPBL	25836	FALSE	TRUE
ENSG00000095951.16	1059.13	-1.35169	0.323037	-4.18433	2.86006e-05	0.00103098	HIVEP1	3096	FALSE	FALSE
ENSG00000102554.13	109.408	-1.65017	0.394387	-4.18415	2.86232e-05	0.00103098	KLF5	688	FALSE	FALSE
ENSG00000156671.13	1536.25	-1.51252	0.361603	-4.18281	2.87933e-05	0.0010349	SAMD8	142891	FALSE	FALSE
ENSG00000162852.13	1339.4	-0.964696	0.230674	-4.18207	2.88862e-05	0.00103604	CNST	163882	FALSE	FALSE
ENSG00000102780.16	259.761	-1.11761	0.26739	-4.17969	2.91901e-05	0.00104472	DGKH	160851	FALSE	FALSE
ENSG00000064201.15	6516.14	1.07068	0.25638	4.17615	2.9649e-05	0.00105729	TSPAN32	10077	FALSE	FALSE
ENSG00000076685.18	2671.74	-1.25586	0.300748	-4.17581	2.9693e-05	0.00105729	NT5C2	22978	FALSE	TRUE
ENSG00000102901.12	3962.03	0.813416	0.194805	4.17553	2.97291e-05	0.00105729	CENPT	80152	FALSE	FALSE
ENSG00000156136.9	1169.2	-0.943055	0.226025	-4.17235	3.01472e-05	0.00106991	DCK	1633	FALSE	FALSE
ENSG00000134109.10	5204.89	-0.651684	0.156236	-4.17115	3.03062e-05	0.0010733	EDEM1	9695	FALSE	FALSE
ENSG00000140398.13	1270.9	0.992123	0.237916	4.17006	3.04514e-05	0.00107618	NEIL1	79661	FALSE	FALSE
ENSG00000158292.6	350.732	1.58572	0.380435	4.16817	3.07055e-05	0.00108205	GPR153	387509	TRUE	FALSE
ENSG00000158636.16	1122.4	-0.903362	0.216744	-4.16787	3.07456e-05	0.00108205	EMSY	56946	FALSE	FALSE
ENSG00000115966.16	1076.33	-0.856502	0.205528	-4.16732	3.08197e-05	0.00108241	ATF2	1386	FALSE	FALSE
ENSG00000168944.15	910.646	-1.01025	0.242459	-4.16667	3.09077e-05	0.00108325	CEP120	153241	FALSE	TRUE
ENSG00000117411.16	209.364	1.30934	0.314282	4.16612	3.09829e-05	0.00108363	B4GALT2	8704	TRUE	FALSE
ENSG00000109787.12	6247.22	-0.904468	0.217324	-4.16183	3.15701e-05	0.00109944	KLF3	51274	FALSE	FALSE
ENSG00000137845.14	5754.36	-1.03958	0.249814	-4.1614	3.16301e-05	0.00109944	ADAM10	102	FALSE	FALSE
ENSG00000058091.16	705.923	-1.61268	0.388458	-4.1515	3.30303e-05	0.00114151	CDK14	5218	FALSE	FALSE
ENSG00000152520.13	3425.59	-0.942011	0.226901	-4.15163	3.3011e-05	0.00114151	PAN3	255967	FALSE	FALSE
ENSG00000185947.14	1446.86	-1.61474	0.388962	-4.15141	3.30431e-05	0.00114151	ZNF267	10308	FALSE	FALSE
ENSG00000213983.11	6698.74	0.737474	0.177721	4.14962	3.33021e-05	0.00114811	AP1G2	8906	FALSE	FALSE
ENSG00000221829.9	935.105	0.803076	0.193562	4.14894	3.3402e-05	0.00114921	FANCG	2189	FALSE	FALSE
ENSG00000114933.15	1369.59	-0.725846	0.175039	-4.14676	3.37219e-05	0.001156	INO80D	54891	FALSE	FALSE
ENSG00000134294.13	4309.75	-1.04046	0.250915	-4.14666	3.37364e-05	0.001156	SLC38A2	54407	FALSE	FALSE
ENSG00000068650.18	4031.56	-1.17578	0.283674	-4.14483	3.40062e-05	0.00116054	ATP11A	23250	FALSE	FALSE
ENSG00000196678.13	72.0194	-1.64888	0.397867	-4.14429	3.40865e-05	0.00116093	ERI2	112479	FALSE	FALSE
ENSG00000180879.13	7789.38	0.873582	0.210832	4.14351	3.42033e-05	0.00116257	SSR4	6748	FALSE	FALSE
ENSG00000155744.9	2501.44	-1.58923	0.383635	-4.14256	3.43451e-05	0.00116271	FAM126B	285172	FALSE	FALSE
ENSG00000185261.14	167.93	-2.84086	0.68572	-4.14289	3.4295e-05	0.00116271	KIAA0825	285600	FALSE	FALSE
ENSG00000138593.8	884.328	-1.32752	0.320719	-4.13921	3.48502e-05	0.00117745	SECISBP2L	9728	FALSE	FALSE
ENSG00000067082.14	16379.8	-1.09433	0.264785	-4.1329	3.58212e-05	0.00120784	KLF6	1316	FALSE	FALSE
ENSG00000115523.16	63452.5	1.5618	0.378193	4.12963	3.63341e-05	0.00121303	GNLY	10578	FALSE	FALSE
ENSG00000147684.8	2282.99	0.741412	0.179525	4.12986	3.6298e-05	0.00121303	NDUFB9	4715	FALSE	FALSE
ENSG00000148803.11	378.251	1.06971	0.259008	4.13003	3.62716e-05	0.00121303	FUOM	282969	FALSE	FALSE
ENSG00000166004.14	380.7	-1.36591	0.330744	-4.12981	3.63056e-05	0.00121303	CEP295	85459	TRUE	FALSE
ENSG00000167633.18	620.232	2.13035	0.515653	4.13137	3.60614e-05	0.00121303	KIR3DL1	3811	FALSE	FALSE
ENSG00000105373.18	38437.2	0.739906	0.179205	4.12883	3.64614e-05	0.0012138	NOP53	29997	FALSE	FALSE
ENSG00000176485.11	548.511	1.60684	0.3892	4.12858	3.65009e-05	0.0012138	PLAAT3	11145	FALSE	FALSE
ENSG00000113532.12	5252.52	-1.2766	0.309343	-4.12681	3.6783e-05	0.00121953	ST8SIA4	7903	FALSE	FALSE
ENSG00000115020.16	1662.6	-1.04698	0.253715	-4.12659	3.68176e-05	0.00121953	PIKFYVE	200576	FALSE	FALSE
ENSG00000182957.15	4223.64	-0.959761	0.23271	-4.12428	3.71893e-05	0.00122943	SPATA13	221178	FALSE	FALSE
ENSG00000110455.13	2177.6	1.44831	0.351274	4.12303	3.73919e-05	0.00123371	ACCS	84680	FALSE	FALSE
ENSG00000111647.12	1268.59	-1.43237	0.347521	-4.12167	3.76135e-05	0.0012362	UHRF1BP1L	23074	FALSE	FALSE
ENSG00000181690.7	90.0374	-1.87968	0.456018	-4.12195	3.75686e-05	0.0012362	PLAG1	5324	FALSE	FALSE
ENSG00000025770.18	2924.05	0.705422	0.171219	4.12001	3.78854e-05	0.00124092	NCAPH2	29781	FALSE	FALSE
ENSG00000107938.17	804.714	-0.763733	0.185377	-4.1199	3.79041e-05	0.00124092	EDRF1	26098	FALSE	FALSE
ENSG00000081237.19	69120	-1.21299	0.294532	-4.11837	3.81554e-05	0.00124193	PTPRC	5788	FALSE	FALSE
ENSG00000086300.15	2184.93	-1.45838	0.35407	-4.11889	3.80696e-05	0.00124193	SNX10	29887	FALSE	FALSE
ENSG00000163794.6	88.7547	1.42837	0.346805	4.11867	3.81071e-05	0.00124193	UCN	7349	FALSE	FALSE
ENSG00000096746.17	6533.88	-0.674255	0.163739	-4.11787	3.82397e-05	0.00124227	HNRNPH3	3189	FALSE	FALSE
ENSG00000164830.18	713.207	-1.20117	0.291806	-4.11635	3.84923e-05	0.00124808	OXR1	55074	FALSE	TRUE
ENSG00000115548.16	4581.66	-0.865492	0.210285	-4.1158	3.85832e-05	0.00124863	KDM3A	55818	FALSE	FALSE
ENSG00000096968.13	1761.64	-1.37468	0.334256	-4.11265	3.91147e-05	0.00126341	JAK2	3717	FALSE	FALSE
ENSG00000106460.18	773.566	-0.933044	0.226988	-4.11054	3.94736e-05	0.00127065	TMEM106B	54664	FALSE	TRUE
ENSG00000144802.11	3334.98	-1.30186	0.316721	-4.11045	3.94893e-05	0.00127065	NFKBIZ	64332	FALSE	FALSE
ENSG00000285967.1	456.612	-0.884822	0.215399	-4.10783	3.994e-05	0.00128271	NIPBL-DT	646719	FALSE	FALSE
ENSG00000100362.12	100.181	2.54307	0.619427	4.10553	4.03396e-05	0.00129309	PVALB	5816	FALSE	FALSE
ENSG00000104866.10	1933.72	0.720111	0.175553	4.10196	4.09663e-05	0.00130961	PPP1R37	284352	FALSE	FALSE
ENSG00000180739.13	3870.82	1.54684	0.377119	4.10171	4.101e-05	0.00130961	S1PR5	53637	FALSE	FALSE
ENSG00000164754.14	7169.21	-0.949468	0.231507	-4.10125	4.10917e-05	0.00130974	RAD21	5885	FALSE	TRUE
ENSG00000115524.15	24045.4	-1.03328	0.252057	-4.0994	4.14228e-05	0.00131533	SF3B1	23451	TRUE	FALSE
ENSG00000168685.14	24046.9	-1.15012	0.280546	-4.09959	4.13881e-05	0.00131533	IL7R	3575	FALSE	FALSE
ENSG00000141736.13	1257.23	1.45605	0.355278	4.09833	4.1614e-05	0.00131892	ERBB2	2064	FALSE	FALSE
ENSG00000100916.13	77.7094	-1.2962	0.316336	-4.09756	4.17524e-05	0.00132083	BRMS1L	84312	FALSE	FALSE
ENSG00000048392.11	1813.56	-1.40292	0.34254	-4.09563	4.2102e-05	0.00132833	RRM2B	50484	FALSE	TRUE
ENSG00000162910.18	1249.31	0.736464	0.179828	4.09538	4.21468e-05	0.00132833	MRPL55	128308	FALSE	FALSE
ENSG00000133703.11	2296.81	-1.00654	0.245817	-4.09466	4.2279e-05	0.00133002	KRAS	3845	FALSE	TRUE
ENSG00000165525.17	927.859	-0.955565	0.233516	-4.09208	4.27515e-05	0.00134238	NEMF	9147	FALSE	TRUE
ENSG00000092148.12	2891.53	-0.816898	0.199992	-4.08466	4.41416e-05	0.00138346	HECTD1	25831	FALSE	FALSE
ENSG00000196268.11	611.251	-1.09285	0.267678	-4.0827	4.45159e-05	0.0013926	ZNF493	284443	FALSE	FALSE
ENSG00000115457.9	68.1902	3.48499	0.853914	4.08119	4.48058e-05	0.00139908	IGFBP2	3485	FALSE	FALSE
ENSG00000172292.14	293.729	-1.05794	0.259302	-4.07996	4.50426e-05	0.00140388	CERS6	253782	FALSE	FALSE
ENSG00000136144.11	973.002	-0.990592	0.242965	-4.0771	4.56006e-05	0.00141866	RCBTB1	55213	FALSE	TRUE
ENSG00000090266.12	1145.61	1.00442	0.246481	4.07504	4.60061e-05	0.00142602	NDUFB2	4708	FALSE	FALSE
ENSG00000066084.12	3920.43	-1.27102	0.311964	-4.07426	4.616e-05	0.00142817	DIP2B	57609	FALSE	TRUE
ENSG00000148634.15	2044.12	-0.893586	0.219469	-4.07158	4.66946e-05	0.00143944	HERC4	26091	FALSE	FALSE
ENSG00000147526.19	6563.72	-0.756597	0.18585	-4.071	4.6811e-05	0.0014404	TACC1	6867	FALSE	FALSE
ENSG00000108798.8	6747.25	0.935907	0.230561	4.05927	4.92272e-05	0.00151199	ABI3	51225	FALSE	FALSE
ENSG00000100644.16	4633.87	-1.222	0.301201	-4.05709	4.96877e-05	0.0015181	HIF1A	3091	FALSE	FALSE
ENSG00000134982.16	1373.93	-1.30766	0.322318	-4.05705	4.96958e-05	0.0015181	APC	324	FALSE	FALSE
ENSG00000239653.1	213.865	-1.62632	0.400802	-4.05767	4.95642e-05	0.0015181	PSMD6-AS2	100507062	FALSE	FALSE
ENSG00000174917.8	1198.34	0.938287	0.231411	4.05463	5.02132e-05	0.00153114	MICOS13	125988	FALSE	TRUE
ENSG00000104886.11	2868.47	0.815202	0.201117	4.05338	5.04839e-05	0.00153662	PLEKHJ1	55111	FALSE	FALSE
ENSG00000005020.12	7223.09	-1.69361	0.418112	-4.05062	5.10814e-05	0.00155201	SKAP2	8935	TRUE	FALSE
ENSG00000153563.15	12524.9	1.21688	0.300562	4.04868	5.1507e-05	0.00156213	CD8A	925	FALSE	FALSE
ENSG00000139180.10	428.944	0.787583	0.194579	4.04761	5.17422e-05	0.00156645	NDUFA9	4704	FALSE	FALSE
ENSG00000122223.12	3971.44	1.02638	0.25363	4.04677	5.19301e-05	0.00156653	CD244	51744	FALSE	FALSE
ENSG00000155957.17	684.115	-1.45583	0.359741	-4.04689	5.19019e-05	0.00156653	TMBIM4	51643	FALSE	FALSE
ENSG00000071655.17	3188.08	0.948466	0.234502	4.0446	5.24124e-05	0.00157545	MBD3	53615	FALSE	FALSE
ENSG00000101546.12	417.528	0.942465	0.233044	4.04415	5.2514e-05	0.0015757	RBFA	79863	FALSE	FALSE
ENSG00000149311.18	7454.3	-0.805716	0.199306	-4.04262	5.28582e-05	0.00158322	ATM	472	FALSE	FALSE
ENSG00000151553.14	1252.57	-1.14442	0.283331	-4.03918	5.36387e-05	0.00160375	FAM160B1	57700	FALSE	FALSE
ENSG00000081087.14	1611.5	-0.877839	0.217534	-4.03541	5.45075e-05	0.00161827	OSTM1	28962	FALSE	FALSE
ENSG00000107372.12	6073.49	-0.866065	0.214602	-4.03568	5.44452e-05	0.00161827	ZFAND5	7763	FALSE	FALSE
ENSG00000153339.13	2451.93	-0.978641	0.242442	-4.0366	5.42318e-05	0.00161827	TRAPPC8	22878	FALSE	FALSE
ENSG00000184384.13	1574.91	-1.14182	0.28291	-4.036	5.43701e-05	0.00161827	MAML2	84441	FALSE	FALSE
ENSG00000147162.13	21670.9	-0.71845	0.178083	-4.03434	5.47556e-05	0.00162039	OGT	8473	FALSE	TRUE
ENSG00000177239.14	6667.66	0.687941	0.170524	4.03428	5.47708e-05	0.00162039	MAN1B1	11253	FALSE	TRUE
ENSG00000169246.16	499.232	-1.14581	0.284056	-4.03376	5.4891e-05	0.00162111	NPIPB3	23117	FALSE	FALSE
ENSG00000168813.16	479.357	-0.862189	0.213956	-4.02976	5.58341e-05	0.00164608	ZNF507	22847	FALSE	FALSE
ENSG00000112812.15	62.0281	1.85809	0.461337	4.02761	5.63462e-05	0.00165277	PRSS16	10279	FALSE	FALSE
ENSG00000152495.10	2522.29	-1.0755	0.267021	-4.02777	5.63096e-05	0.00165277	CAMK4	814	FALSE	TRUE
ENSG00000179295.17	1750.6	-0.954802	0.237066	-4.02758	5.63545e-05	0.00165277	PTPN11	5781	FALSE	TRUE
ENSG00000197323.11	2115.32	-0.908712	0.225646	-4.02716	5.64558e-05	0.00165287	TRIM33	51592	FALSE	FALSE
ENSG00000172578.11	3322.86	-0.72741	0.180662	-4.02636	5.66475e-05	0.00165294	KLHL6	89857	FALSE	FALSE
ENSG00000217128.11	2331.57	-1.30304	0.323629	-4.02633	5.66538e-05	0.00165294	FNIP1	96459	FALSE	FALSE
ENSG00000181800.5	74.81	-1.66892	0.41472	-4.0242	5.71684e-05	0.00166508	CELF2-AS1	414196	FALSE	FALSE
ENSG00000067191.15	912.296	1.04002	0.258475	4.02368	5.72949e-05	0.00166589	CACNB1	782	FALSE	FALSE
ENSG00000120992.17	1246.46	-0.98419	0.244817	-4.02011	5.81717e-05	0.0016878	LYPLA1	10434	FALSE	FALSE
ENSG00000144228.8	2120.31	-1.35993	0.338342	-4.01939	5.83482e-05	0.0016878	SPOPL	339745	FALSE	FALSE
ENSG00000164715.5	1504.21	-1.23936	0.308328	-4.01961	5.82944e-05	0.0016878	LMTK2	22853	FALSE	FALSE
ENSG00000135837.15	2315.25	-0.818894	0.203867	-4.01681	5.89917e-05	0.0017035	CEP350	9857	FALSE	FALSE
ENSG00000071189.21	1246.2	-1.26517	0.31527	-4.01297	5.99599e-05	0.0017285	SNX13	23161	FALSE	FALSE
ENSG00000107872.12	1214.15	0.835913	0.208409	4.01093	6.04798e-05	0.0017383	FBXL15	79176	FALSE	FALSE
ENSG00000136451.8	3067.51	-0.760417	0.189593	-4.01078	6.05181e-05	0.0017383	VEZF1	7716	FALSE	FALSE
ENSG00000153922.10	2709.08	-0.937566	0.233782	-4.01043	6.06085e-05	0.0017383	CHD1	1105	FALSE	TRUE
ENSG00000113580.14	4377.31	-0.954321	0.238362	-4.00366	6.23701e-05	0.00178579	NR3C1	2908	FALSE	FALSE
ENSG00000141753.6	520.853	1.30851	0.326919	4.00254	6.26656e-05	0.00178918	IGFBP4	3487	FALSE	FALSE
ENSG00000213341.10	1071.24	-1.06537	0.266208	-4.00201	6.28062e-05	0.00178918	CHUK	1147	FALSE	FALSE
ENSG00000213465.7	804.097	0.967302	0.24168	4.0024	6.27022e-05	0.00178918	ARL2	402	FALSE	FALSE
ENSG00000157379.13	2222.53	0.692836	0.173195	4.00032	6.32565e-05	0.00179898	DHRS1	115817	FALSE	FALSE
ENSG00000127419.16	4412.38	0.722448	0.180664	3.99885	6.36523e-05	0.00180114	TMEM175	84286	FALSE	FALSE
ENSG00000213073.4	354.464	-1.39846	0.349701	-3.99901	6.3608e-05	0.00180114	CHP1P2	729603	FALSE	FALSE
ENSG00000253626.3	124.55	2.44088	0.610381	3.99895	6.36244e-05	0.00180114	EIF5AL1	143244	FALSE	FALSE
ENSG00000128739.22	351.581	1.07443	0.268713	3.99843	6.37636e-05	0.00180127	SNRPN	6638	FALSE	FALSE
ENSG00000174574.15	4123.86	-0.952613	0.238509	-3.99403	6.49605e-05	0.00183202	AKIRIN1	79647	FALSE	FALSE
ENSG00000010017.12	1551.14	-0.660162	0.165443	-3.99028	6.59965e-05	0.00185813	RANBP9	10048	TRUE	FALSE
ENSG00000107874.10	2492.66	0.672309	0.168569	3.98834	6.65377e-05	0.001868	CUEDC2	79004	FALSE	FALSE
ENSG00000147155.10	1585.51	1.00007	0.250755	3.98823	6.65683e-05	0.001868	EBP	10682	FALSE	TRUE
ENSG00000123104.11	1212.99	-0.98181	0.246306	-3.98614	6.71561e-05	0.00188137	ITPR2	3709	TRUE	FALSE
ENSG00000163382.11	2236.42	0.709509	0.178072	3.9844	6.7652e-05	0.00189213	NAXE	128240	FALSE	TRUE
ENSG00000160050.14	472.022	0.920055	0.231043	3.98219	6.82835e-05	0.00190663	CCDC28B	79140	FALSE	FALSE
ENSG00000116903.7	930.221	-1.13936	0.28643	-3.9778	6.95558e-05	0.00193046	EXOC8	149371	FALSE	FALSE
ENSG00000197191.4	36.4925	2.08874	0.525117	3.97767	6.95939e-05	0.00193046	CYSRT1	375791	FALSE	FALSE
ENSG00000250571.6	1957.75	0.870671	0.218855	3.9783	6.94089e-05	0.00193046	GLI4	2738	FALSE	FALSE
ENSG00000225733.5	4062.98	-0.772581	0.194321	-3.97579	7.01455e-05	0.00194257	FGD5-AS1	100505641	FALSE	FALSE
ENSG00000138032.20	749.205	-0.789899	0.198773	-3.97387	7.07152e-05	0.00195195	PPM1B	5495	FALSE	FALSE
ENSG00000149212.11	3711.44	-0.913512	0.229858	-3.97424	7.06048e-05	0.00195195	SESN3	143686	FALSE	FALSE
ENSG00000146414.15	234.612	-1.52308	0.383607	-3.97041	7.17476e-05	0.00197721	SHPRH	257218	FALSE	FALSE
ENSG00000108784.9	1502.54	0.760087	0.19153	3.9685	7.23263e-05	0.00198346	NAGLU	4669	FALSE	TRUE
ENSG00000141682.11	160.608	-1.46283	0.368583	-3.96879	7.22399e-05	0.00198346	PMAIP1	5366	FALSE	FALSE
ENSG00000196756.11	994.018	0.810183	0.204123	3.96909	7.21468e-05	0.00198346	SNHG17	388796	FALSE	FALSE
ENSG00000172116.21	5410.65	1.11662	0.281575	3.96561	7.32073e-05	0.00200436	CD8B	926	FALSE	FALSE
ENSG00000131023.12	814.109	-1.11012	0.279966	-3.96522	7.33292e-05	0.00200445	LATS1	9113	FALSE	FALSE
ENSG00000062650.18	3013.19	-0.83088	0.209611	-3.96391	7.37326e-05	0.00201222	WAPL	23063	FALSE	FALSE
ENSG00000117000.8	1276.37	-1.09019	0.275116	-3.96267	7.41165e-05	0.00201944	RLF	6018	FALSE	FALSE
ENSG00000094975.13	849.362	-1.11495	0.281404	-3.96209	7.42957e-05	0.00202106	SUCO	51430	FALSE	FALSE
ENSG00000204435.13	758.661	1.0228	0.258188	3.96145	7.44963e-05	0.00202326	CSNK2B	1460	FALSE	TRUE
ENSG00000083845.8	33437.7	1.07964	0.27268	3.95935	7.51529e-05	0.00203781	RPS5	6193	FALSE	FALSE
ENSG00000163463.11	706.465	0.916752	0.231586	3.95858	7.53954e-05	0.00204111	KRTCAP2	200185	FALSE	FALSE
ENSG00000105851.10	2397.34	-1.07819	0.272572	-3.95563	7.63344e-05	0.00205993	PIK3CG	5294	FALSE	FALSE
ENSG00000163625.15	4033.93	-1.77712	0.449235	-3.95587	7.62551e-05	0.00205993	WDFY3	23001	FALSE	TRUE
ENSG00000118515.11	4921.78	-1.03455	0.261616	-3.95446	7.67067e-05	0.00206622	SGK1	6446	FALSE	FALSE
ENSG00000186908.14	1125.9	-1.14316	0.289106	-3.95413	7.68121e-05	0.00206622	ZDHHC17	23390	FALSE	FALSE
ENSG00000065413.19	5441.99	-0.952501	0.240939	-3.95329	7.7085e-05	0.00207027	ANKRD44	91526	FALSE	FALSE
ENSG00000189339.11	6324.04	-0.979662	0.247834	-3.9529	7.72101e-05	0.00207033	SLC35E2B	728661	FALSE	FALSE
ENSG00000083642.18	1561.1	-0.784687	0.198596	-3.95117	7.77706e-05	0.00207456	PDS5B	23047	FALSE	FALSE
ENSG00000100503.23	7778.17	-1.05922	0.26808	-3.95112	7.7787e-05	0.00207456	NIN	51199	FALSE	FALSE
ENSG00000107140.15	2478.97	0.801936	0.202975	3.95092	7.78523e-05	0.00207456	TESK1	7016	TRUE	FALSE
ENSG00000163660.11	7072.21	-0.816507	0.20687	-3.94696	7.91492e-05	0.00210562	CCNL1	57018	FALSE	FALSE
ENSG00000123143.12	21291.4	0.73392	0.186009	3.94561	7.9596e-05	0.00211086	PKN1	5585	FALSE	FALSE
ENSG00000188906.15	17466.3	-1.80821	0.458417	-3.94447	7.99758e-05	0.0021176	LRRK2	120892	FALSE	FALSE
ENSG00000100092.22	3430.46	0.860547	0.218231	3.94329	8.03703e-05	0.00212472	SH3BP1	23616	FALSE	FALSE
ENSG00000066654.13	1659.74	-0.982844	0.249325	-3.94202	8.07985e-05	0.0021327	THUMPD1	55623	FALSE	FALSE
ENSG00000100485.11	3704.3	-1.35929	0.344886	-3.94127	8.10528e-05	0.00213369	SOS2	6655	FALSE	TRUE
ENSG00000111450.13	943.71	-0.983471	0.249538	-3.94116	8.10885e-05	0.00213369	STX2	2054	FALSE	FALSE
ENSG00000151694.13	1345.67	-0.85665	0.217772	-3.93369	8.36502e-05	0.00219426	ADAM17	6868	FALSE	FALSE
ENSG00000137414.5	6178.17	-1.44843	0.368247	-3.93331	8.37841e-05	0.00219436	FAM8A1	51439	FALSE	FALSE
ENSG00000163848.19	2005.63	-0.794741	0.202153	-3.93138	8.44605e-05	0.00220866	ZNF148	7707	FALSE	TRUE
ENSG00000153147.5	3124.22	-0.829456	0.211063	-3.92989	8.49846e-05	0.00221706	SMARCA5	8467	FALSE	FALSE
ENSG00000180747.15	93.8042	-1.47675	0.375789	-3.92972	8.50443e-05	0.00221706	SMG1P3	100271836	FALSE	FALSE
ENSG00000103245.13	1631.74	0.88782	0.226107	3.92654	8.61758e-05	0.0022362	CIAO3	64428	FALSE	FALSE
ENSG00000139505.11	1678.38	-1.04522	0.266148	-3.92723	8.59295e-05	0.0022362	MTMR6	9107	FALSE	FALSE
ENSG00000185527.11	272.182	1.1525	0.293504	3.9267	8.6118e-05	0.0022362	PDE6G	5148	FALSE	FALSE
ENSG00000115138.10	175.395	1.77657	0.452615	3.92512	8.66854e-05	0.00223911	POMC	5443	FALSE	FALSE
ENSG00000124151.18	4408.99	-0.868967	0.221348	-3.9258	8.64431e-05	0.00223911	NCOA3	8202	FALSE	FALSE
ENSG00000152242.10	1654.62	-0.978594	0.249298	-3.92539	8.65879e-05	0.00223911	C18orf25	147339	FALSE	FALSE
ENSG00000063177.12	50294.2	0.784294	0.199901	3.92341	8.73033e-05	0.00225163	RPL18	6141	FALSE	FALSE
ENSG00000164187.6	386.003	-1.15362	0.294065	-3.92302	8.74447e-05	0.00225183	LMBRD2	92255	FALSE	TRUE
ENSG00000188419.13	435.936	-1.24672	0.31789	-3.92187	8.7865e-05	0.00225922	CHM	1121	FALSE	FALSE
ENSG00000075292.18	3750.41	-0.780184	0.199077	-3.919	8.89169e-05	0.00228144	ZNF638	27332	FALSE	FALSE
ENSG00000122299.11	2016.62	-0.829653	0.21173	-3.91844	8.91246e-05	0.00228144	ZC3H7A	29066	FALSE	FALSE
ENSG00000134602.15	1617.72	-1.0469	0.267176	-3.91841	8.91345e-05	0.00228144	STK26	51765	FALSE	FALSE
ENSG00000012061.15	3355.11	0.668595	0.170671	3.91744	8.94949e-05	0.0022872	ERCC1	2067	FALSE	TRUE
ENSG00000184925.11	75.6967	1.79794	0.459071	3.91648	8.98524e-05	0.00228941	LCN12	286256	FALSE	FALSE
ENSG00000218891.4	524.151	0.87571	0.22358	3.91677	8.97431e-05	0.00228941	ZNF579	163033	FALSE	FALSE
ENSG00000165195.15	304.039	-0.986108	0.251891	-3.91483	9.04694e-05	0.00230166	PIGA	5277	FALSE	TRUE
ENSG00000153201.15	3403.11	-0.928216	0.2372	-3.91323	9.10713e-05	0.00231001	RANBP2	5903	FALSE	FALSE
ENSG00000162490.6	282.479	2.19419	0.560689	3.91338	9.10148e-05	0.00231001	DRAXIN	374946	FALSE	FALSE
ENSG00000131591.17	1242.62	0.875135	0.223712	3.91187	9.15826e-05	0.00231602	C1orf159	54991	FALSE	FALSE
ENSG00000104129.9	827.003	0.692168	0.177012	3.91028	9.21884e-05	0.00232673	DNAJC17	55192	FALSE	FALSE
ENSG00000198586.13	1973.73	-0.94435	0.241519	-3.91004	9.22814e-05	0.00232673	TLK1	9874	FALSE	FALSE
ENSG00000156642.16	3289.84	-0.903026	0.231052	-3.90833	9.29366e-05	0.00233976	NPTN	27020	FALSE	FALSE
ENSG00000134765.9	43.7801	-3.1624	0.80924	-3.90786	9.31164e-05	0.0023408	DSC1	1823	FALSE	FALSE
ENSG00000013441.15	5942.54	-0.906084	0.231913	-3.907	9.34501e-05	0.00234221	CLK1	1195	FALSE	FALSE
ENSG00000161395.13	2332.92	0.817958	0.20934	3.90732	9.33258e-05	0.00234221	PGAP3	93210	FALSE	TRUE
ENSG00000167664.8	1221.82	0.695521	0.178071	3.90587	9.38878e-05	0.0023497	TMIGD2	126259	FALSE	FALSE
ENSG00000075303.12	920.272	-0.965997	0.247406	-3.90451	9.44171e-05	0.00235596	SLC25A40	55972	FALSE	FALSE
ENSG00000164506.14	1838.85	-1.12959	0.289296	-3.90463	9.43708e-05	0.00235596	STXBP5	134957	FALSE	FALSE
ENSG00000169718.17	7336.17	0.758499	0.194617	3.89739	9.72338e-05	0.0024191	DUS1L	64118	FALSE	FALSE
ENSG00000144357.16	1041.86	-0.844642	0.216756	-3.89674	9.74973e-05	0.00242209	UBR3	130507	FALSE	FALSE
ENSG00000143184.4	135.621	1.37586	0.353135	3.89613	9.77403e-05	0.00242456	XCL1	6375	FALSE	FALSE
ENSG00000171791.12	3004.01	-0.776049	0.199215	-3.89553	9.79828e-05	0.00242701	BCL2	596	FALSE	FALSE
ENSG00000137776.16	4407.7	-0.672413	0.172668	-3.89426	9.84996e-05	0.00243624	SLTM	79811	FALSE	FALSE
ENSG00000154153.13	545.064	-0.791186	0.203235	-3.89295	9.90318e-05	0.00244583	RETREG1	54463	FALSE	FALSE
ENSG00000169224.12	68.7865	-3.54048	0.909657	-3.89211	9.93777e-05	0.00245079	GCSAML	148823	FALSE	FALSE
ENSG00000163629.12	111.802	-1.53377	0.394248	-3.89037	0.000100091	0.00246479	PTPN13	5783	FALSE	FALSE
ENSG00000121486.11	1070.52	-0.927103	0.238333	-3.88995	0.000100263	0.00246543	TRMT1L	81627	FALSE	FALSE
ENSG00000135378.3	1385.6	-1.87687	0.482547	-3.8895	0.000100449	0.00246641	PRRG4	79056	FALSE	FALSE
ENSG00000196967.10	305.736	-0.79861	0.205436	-3.8874	0.000101326	0.00248432	ZNF585A	199704	FALSE	FALSE
ENSG00000139428.11	500.287	0.867012	0.223093	3.88632	0.000101773	0.00249168	MMAB	326625	FALSE	FALSE
ENSG00000254815.5	120.531	1.50782	0.388264	3.88348	0.000102971	0.00251735	LMNTD2-AS1	692247	FALSE	FALSE
ENSG00000183506.17	949.412	0.765725	0.197247	3.88206	0.000103577	0.00252485	PI4KAP2	375133	FALSE	FALSE
ENSG00000181404.16	1762.89	1.71203	0.441068	3.88156	0.000103789	0.00252639	WASHC1	100287171	FALSE	FALSE
ENSG00000174851.15	1593.3	0.716563	0.184748	3.8786	0.000105061	0.00255366	YIF1A	10897	FALSE	FALSE
ENSG00000152443.12	1022.36	-1.02622	0.264615	-3.87818	0.00010524	0.00255434	ZNF776	284309	FALSE	FALSE
ENSG00000145860.11	4653.36	-1.01299	0.261243	-3.87757	0.000105505	0.0025571	RNF145	153830	FALSE	FALSE
ENSG00000124813.21	1598.62	-0.919575	0.237216	-3.87652	0.000105959	0.00256443	RUNX2	860	FALSE	FALSE
ENSG00000131725.13	813.698	-1.14704	0.296258	-3.87176	0.000108054	0.00261138	WDR44	54521	FALSE	FALSE
ENSG00000112701.17	2880.2	-1.17056	0.302444	-3.87034	0.000108684	0.00262118	SENP6	26054	FALSE	FALSE
ENSG00000160551.11	2613.54	-0.857376	0.221536	-3.87015	0.00010877	0.00262118	TAOK1	57551	FALSE	TRUE
ENSG00000178773.14	64.7736	1.50494	0.388906	3.86969	0.000108976	0.0026224	CPNE7	27132	FALSE	FALSE
ENSG00000111790.13	1762.37	-1.37122	0.354422	-3.86887	0.000109339	0.00262741	FGFR1OP2	26127	FALSE	FALSE
ENSG00000008294.20	4812.5	-1.16083	0.300251	-3.8662	0.000110543	0.00265257	SPAG9	9043	FALSE	FALSE
ENSG00000141295.13	1813.43	0.676726	0.17517	3.86327	0.000111881	0.00267707	SCRN2	90507	FALSE	FALSE
ENSG00000165646.13	20.2892	-3.55859	0.921101	-3.86341	0.000111816	0.00267707	SLC18A2	6571	FALSE	TRUE
ENSG00000173457.10	1434.86	0.825179	0.213736	3.86075	0.00011304	0.00270097	PPP1R14B	26472	FALSE	FALSE
ENSG00000166557.12	2109.94	0.765289	0.198271	3.85982	0.000113472	0.00270747	TMED3	23423	FALSE	FALSE
ENSG00000171604.11	1937.96	1.06715	0.276505	3.85942	0.000113655	0.00270799	CXXC5	51523	FALSE	FALSE
ENSG00000197147.13	514.518	-0.912193	0.236406	-3.85859	0.000114044	0.00271344	LRRC8B	23507	FALSE	FALSE
ENSG00000185950.8	1709.85	-1.18805	0.307949	-3.85795	0.000114341	0.00271669	IRS2	8660	FALSE	FALSE
ENSG00000184860.9	260.308	-1.1327	0.293842	-3.85481	0.000115819	0.00274409	SDR42E1	93517	FALSE	FALSE
ENSG00000112697.15	4754.41	-0.984389	0.255416	-3.85406	0.000116174	0.00274478	TMEM30A	55754	FALSE	FALSE
ENSG00000114127.10	2981.6	-0.884027	0.229358	-3.85435	0.000116036	0.00274478	XRN1	54464	TRUE	FALSE
ENSG00000176542.9	1122.24	-0.971607	0.252451	-3.84869	0.000118751	0.00280175	USF3	205717	FALSE	FALSE
ENSG00000152518.7	15258.7	-0.79828	0.207524	-3.84669	0.000119724	0.00282078	ZFP36L2	678	FALSE	FALSE
ENSG00000185347.17	938.224	0.743313	0.193313	3.84512	0.000120492	0.00283349	TEDC1	283643	FALSE	FALSE
ENSG00000158457.5	2090.55	0.83277	0.216611	3.84454	0.000120778	0.00283376	TSPAN33	340348	FALSE	FALSE
ENSG00000162702.7	1204.78	-1.32784	0.345463	-3.84365	0.000121216	0.00284008	ZNF281	23528	FALSE	FALSE
ENSG00000136111.13	2263.17	-1.11093	0.289061	-3.84323	0.000121427	0.00284109	TBC1D4	9882	FALSE	FALSE
ENSG00000180530.10	543.075	-0.906658	0.235978	-3.84213	0.000121971	0.00284986	NRIP1	8204	FALSE	FALSE
ENSG00000110651.11	9774.92	0.907572	0.236361	3.83978	0.000123145	0.00287334	CD81	975	FALSE	FALSE
ENSG00000163481.7	1631.96	0.703317	0.183367	3.83556	0.000125277	0.00291903	RNF25	64320	FALSE	FALSE
ENSG00000134444.14	1547.54	-0.91394	0.238336	-3.83468	0.000125729	0.00292554	RELCH	57614	FALSE	FALSE
ENSG00000215845.10	2014.47	1.04657	0.273014	3.83338	0.000126393	0.00293693	TSTD1	100131187	FALSE	FALSE
ENSG00000171476.21	1279.26	1.08758	0.283825	3.83185	0.000127182	0.00294883	HOPX	84525	FALSE	FALSE
ENSG00000197982.13	966.101	1.00728	0.262879	3.83171	0.000127254	0.00294883	C1orf122	127687	FALSE	FALSE
ENSG00000140365.15	1427.35	0.702043	0.183312	3.82978	0.000128257	0.00296396	COMMD4	54939	FALSE	FALSE
ENSG00000164896.19	6259.75	0.766021	0.200005	3.83001	0.000128139	0.00296396	FASTK	10922	FALSE	FALSE
ENSG00000181234.9	30.8768	2.73702	0.71523	3.82677	0.000129837	0.00299537	TMEM132C	92293	FALSE	FALSE
ENSG00000184588.17	3359.37	-1.05311	0.275215	-3.82651	0.000129971	0.00299537	PDE4B	5142	FALSE	FALSE
ENSG00000116266.10	2525.41	-0.96613	0.252586	-3.82495	0.000130797	0.00300803	STXBP3	6814	FALSE	FALSE
ENSG00000175155.8	1704.73	-0.737649	0.192889	-3.82422	0.000131186	0.00301105	YPEL2	388403	FALSE	FALSE
ENSG00000120063.9	5412.66	-0.837602	0.219091	-3.82308	0.000131796	0.00302093	GNA13	10672	FALSE	FALSE
ENSG00000163328.13	2846.57	-1.14787	0.300372	-3.82148	0.000132651	0.00303642	GPR155	151556	FALSE	FALSE
ENSG00000075420.12	2432.66	-1.39182	0.364446	-3.81901	0.000133989	0.00306289	FNDC3B	64778	FALSE	FALSE
ENSG00000109466.13	1977	-1.95556	0.512165	-3.81822	0.00013442	0.00306858	KLHL2	11275	FALSE	FALSE
ENSG00000122971.8	1194.62	0.715751	0.187491	3.81752	0.000134802	0.00307315	ACADS	35	FALSE	TRUE
ENSG00000177125.5	2588.94	-1.26276	0.330825	-3.817	0.000135085	0.00307545	ZBTB34	403341	FALSE	FALSE
ENSG00000106018.13	34.805	2.69096	0.705178	3.816	0.000135635	0.00308382	VIPR2	7434	FALSE	FALSE
ENSG00000089505.17	206.387	-1.94731	0.510676	-3.81321	0.000137174	0.00311462	CMTM1	113540	FALSE	FALSE
ENSG00000126457.21	4499.28	0.70317	0.184461	3.81202	0.000137838	0.0031213	PRMT1	3276	FALSE	FALSE
ENSG00000164398.12	305.108	-1.08287	0.284059	-3.81213	0.000137773	0.0031213	ACSL6	23305	FALSE	FALSE
ENSG00000068366.19	2868.37	-1.24913	0.327772	-3.81098	0.000138417	0.00312911	ACSL4	2182	FALSE	TRUE
ENSG00000105372.7	45608.9	0.740284	0.194279	3.81041	0.000138738	0.00312911	RPS19	6223	FALSE	FALSE
ENSG00000169193.11	285.226	-1.41993	0.372612	-3.81074	0.000138554	0.00312911	CCDC126	90693	FALSE	FALSE
ENSG00000128585.17	1445.9	-0.916035	0.240536	-3.80831	0.000139922	0.0031516	MKLN1	4289	FALSE	FALSE
ENSG00000123219.12	112.986	-2.25652	0.592732	-3.80698	0.000140676	0.00316017	CENPK	64105	FALSE	FALSE
ENSG00000170340.10	720.392	-1.38584	0.364011	-3.80713	0.000140589	0.00316017	B3GNT2	10678	FALSE	FALSE
ENSG00000126861.4	159.516	-1.57248	0.413093	-3.80659	0.000140894	0.00316085	OMG	4974	FALSE	FALSE
ENSG00000011405.13	740.24	-1.1341	0.298075	-3.80474	0.000141954	0.00318041	PIK3C2A	5286	FALSE	FALSE
ENSG00000106392.10	1222.42	-1.0119	0.266038	-3.8036	0.000142607	0.00318925	C1GALT1	56913	FALSE	FALSE
ENSG00000108021.20	1621.92	-0.964211	0.253549	-3.80286	0.000143035	0.00318925	TASOR2	54906	FALSE	FALSE
ENSG00000134489.6	152.294	-1.99784	0.525303	-3.80322	0.000142829	0.00318925	HRH4	59340	FALSE	FALSE
ENSG00000223705.9	2979.22	0.793896	0.208799	3.80221	0.000143411	0.00319189	NSUN5P1	155400	FALSE	FALSE
ENSG00000014123.9	759.604	-1.08319	0.284915	-3.80179	0.000143654	0.00319309	UFL1	23376	FALSE	FALSE
ENSG00000100429.17	305.27	1.10889	0.291705	3.80143	0.000143866	0.00319359	HDAC10	83933	FALSE	FALSE
ENSG00000132635.16	4532.37	0.828806	0.218061	3.8008	0.000144231	0.0031975	PCED1A	64773	FALSE	FALSE
ENSG00000138660.11	275.592	-1.06952	0.281663	-3.79715	0.00014637	0.00324067	AP1AR	55435	FALSE	FALSE
ENSG00000138071.13	22459.1	-1.01547	0.26757	-3.79515	0.000147554	0.00324983	ACTR2	10097	FALSE	FALSE
ENSG00000169429.10	276.811	-1.98285	0.52237	-3.79587	0.000147126	0.00324983	CXCL8	3576	FALSE	FALSE
ENSG00000185728.16	2778.08	-0.872769	0.229961	-3.7953	0.000147466	0.00324983	YTHDF3	253943	FALSE	FALSE
ENSG00000205268.10	5079.84	-0.770933	0.203134	-3.7952	0.000147524	0.00324983	PDE7A	5150	FALSE	FALSE
ENSG00000070018.8	70.3644	-1.54564	0.407579	-3.79224	0.000149295	0.00327497	LRP6	4040	FALSE	FALSE
ENSG00000113615.12	565.96	-0.993329	0.26191	-3.79264	0.000149056	0.00327497	SEC24A	10802	FALSE	FALSE
ENSG00000167549.18	175.28	1.40448	0.370368	3.79214	0.000149357	0.00327497	CORO6	84940	FALSE	FALSE
ENSG00000178074.5	211.82	-1.40083	0.369424	-3.79195	0.00014947	0.00327497	C2orf69	205327	FALSE	FALSE
ENSG00000135932.10	7702.03	-1.16111	0.306334	-3.79034	0.00015044	0.0032907	CAB39	51719	FALSE	FALSE
ENSG00000166595.11	1754.47	0.77194	0.203672	3.79011	0.000150578	0.0032907	CIAO2B	51647	TRUE	FALSE
ENSG00000135315.11	369.096	-0.889013	0.234607	-3.78937	0.000151031	0.00329208	CEP162	22832	FALSE	FALSE
ENSG00000186994.11	190.354	1.26052	0.332635	3.78951	0.000150942	0.00329208	KANK3	256949	FALSE	FALSE
ENSG00000137040.9	691.333	-1.1739	0.309913	-3.78785	0.000151957	0.003308	RANBP6	26953	FALSE	FALSE
ENSG00000117281.15	1070.09	1.53926	0.406839	3.78346	0.000154661	0.00336253	CD160	11126	FALSE	FALSE
ENSG00000135766.8	6872.78	-1.35278	0.35762	-3.78272	0.000155122	0.00336822	EGLN1	54583	FALSE	FALSE
ENSG00000077312.8	3017.01	0.776066	0.205287	3.7804	0.000156576	0.00339542	SNRPA	6626	FALSE	FALSE
ENSG00000165240.19	1014.77	-0.987612	0.261289	-3.77976	0.000156978	0.00339977	ATP7A	538	FALSE	TRUE
ENSG00000114573.9	4775.84	-1.01074	0.267563	-3.77755	0.000158376	0.00342487	ATP6V1A	523	FALSE	TRUE
ENSG00000119632.3	893.296	1.21433	0.321481	3.77729	0.000158542	0.00342487	IFI27L2	83982	FALSE	FALSE
ENSG00000126804.13	1547.82	-1.0614	0.281103	-3.77583	0.000159478	0.00342755	ZBTB1	22890	FALSE	FALSE
ENSG00000154642.10	852.22	-0.793194	0.210047	-3.77627	0.000159196	0.00342755	C21orf91	54149	FALSE	FALSE
ENSG00000164951.15	675.866	-1.20806	0.319909	-3.77627	0.000159195	0.00342755	PDP1	54704	FALSE	FALSE
ENSG00000211689.7	1721.59	1.42013	0.376089	3.77604	0.00015934	0.00342755	TRGC1	6966	FALSE	FALSE
ENSG00000127884.4	2981.37	0.726235	0.192356	3.77548	0.0001597	0.00342798	ECHS1	1892	FALSE	TRUE
ENSG00000135547.8	20.9075	2.83381	0.751164	3.77256	0.000161582	0.00346203	HEY2	23493	FALSE	FALSE
ENSG00000239713.8	6236.09	0.731602	0.193948	3.77215	0.000161846	0.00346203	APOBEC3G	60489	FALSE	FALSE
ENSG00000196154.11	45948.5	0.821867	0.217907	3.77163	0.000162184	0.00346368	S100A4	6275	FALSE	FALSE
ENSG00000185127.6	669.584	-0.83606	0.2217	-3.77114	0.000162504	0.00346614	C6orf120	387263	FALSE	FALSE
ENSG00000122042.9	1604.32	-0.666702	0.176812	-3.77069	0.0001628	0.00346807	UBL3	5412	FALSE	FALSE
ENSG00000161970.14	536.294	1.26858	0.336467	3.77028	0.000163064	0.00346932	RPL26	6154	FALSE	FALSE
ENSG00000099849.14	2396.97	0.756767	0.200779	3.76915	0.000163804	0.00348068	RASSF7	8045	FALSE	FALSE
ENSG00000153179.12	11725.4	-1.05325	0.279523	-3.76804	0.000164534	0.0034918	RASSF3	283349	FALSE	FALSE
ENSG00000188529.14	2469.09	-0.827734	0.219709	-3.76742	0.000164946	0.00349616	SRSF10	10772	FALSE	FALSE
ENSG00000156030.13	2695.24	-0.834075	0.221513	-3.76536	0.000166309	0.00351255	MIDEAS	91748	FALSE	FALSE
ENSG00000166401.14	1396.97	-0.727916	0.193313	-3.76547	0.000166233	0.00351255	SERPINB8	5271	FALSE	FALSE
ENSG00000168096.14	1016.19	0.808414	0.214701	3.76531	0.000166343	0.00351255	ANKS3	124401	FALSE	FALSE
ENSG00000153214.10	982.327	-0.83635	0.222253	-3.76306	0.000167848	0.00353548	TMEM87B	84910	FALSE	FALSE
ENSG00000073861.2	6108.39	1.32943	0.353326	3.76263	0.000168138	0.00353719	TBX21	30009	FALSE	FALSE
ENSG00000143851.15	7140.89	0.844126	0.224405	3.76163	0.000168813	0.00354696	PTPN7	5778	FALSE	FALSE
ENSG00000173762.7	12550	0.834839	0.221977	3.76093	0.000169284	0.00355244	CD7	924	FALSE	FALSE
ENSG00000137343.17	736.638	0.741475	0.197261	3.75886	0.000170688	0.00357746	ATAT1	79969	FALSE	FALSE
ENSG00000101109.11	15561.7	-0.754917	0.200924	-3.75722	0.000171809	0.00359648	STK4	6789	FALSE	FALSE
ENSG00000274276.4	20.2052	4.87211	1.29756	3.75483	0.000173458	0.00362651	CBSL	102724560	TRUE	FALSE
ENSG00000167775.10	1643.19	0.968737	0.258064	3.75386	0.000174131	0.00363609	CD320	51293	FALSE	FALSE
ENSG00000168090.9	4125.95	0.654392	0.174362	3.75306	0.000174691	0.00364329	COPS6	10980	FALSE	FALSE
ENSG00000205544.3	139.913	1.75438	0.46759	3.75196	0.000175456	0.00365023	TMEM256	254863	FALSE	FALSE
ENSG00000284690.1	710.302	1.45326	0.387327	3.75201	0.00017542	0.00365023	CD300H	100130520	FALSE	FALSE
ENSG00000254166.2	30.1661	1.81402	0.483569	3.75132	0.000175905	0.00365507	PCAT2	103164619	FALSE	FALSE
ENSG00000157741.14	1191.33	-0.711529	0.189729	-3.75024	0.000176665	0.00366633	UBN2	254048	TRUE	FALSE
ENSG00000101752.11	695.747	-1.02917	0.274567	-3.74834	0.000178005	0.0036885	MIB1	57534	FALSE	FALSE
ENSG00000170325.14	526.324	-1.10502	0.294845	-3.74781	0.000178388	0.0036885	PRDM10	56980	FALSE	FALSE
ENSG00000196642.18	5654.39	0.718194	0.191627	3.74787	0.000178345	0.0036885	RABL6	55684	FALSE	TRUE
ENSG00000007944.14	3396.99	-1.1168	0.29809	-3.7465	0.00017932	0.00369421	MYLIP	29116	TRUE	FALSE
ENSG00000152527.13	28.7685	-2.79467	0.745904	-3.74669	0.000179186	0.00369421	PLEKHH2	130271	FALSE	FALSE
ENSG00000171634.17	3009.48	-0.866369	0.231239	-3.74663	0.000179223	0.00369421	BPTF	2186	FALSE	TRUE
ENSG00000149091.15	28052.9	0.621057	0.165787	3.7461	0.000179602	0.00369551	DGKZ	8525	TRUE	FALSE
ENSG00000150093.18	6444.24	-1.09442	0.292181	-3.7457	0.00017989	0.00369694	ITGB1	3688	FALSE	FALSE
ENSG00000113742.12	1249.19	-1.47265	0.393586	-3.74164	0.000182826	0.00375271	CPEB4	80315	FALSE	FALSE
ENSG00000118307.18	56.4764	2.20504	0.58941	3.7411	0.000183214	0.00375364	CFAP94	55259	FALSE	FALSE
ENSG00000137411.17	1914.76	0.866448	0.231614	3.74092	0.00018335	0.00375364	VARS2	57176	FALSE	TRUE
ENSG00000145703.15	3452.99	-0.941601	0.251721	-3.74066	0.000183538	0.00375364	IQGAP2	10788	FALSE	FALSE
ENSG00000197724.10	2954.87	-0.81248	0.217237	-3.74006	0.000183976	0.00375805	PHF2	5253	FALSE	FALSE
ENSG00000138246.16	2072.14	-0.964018	0.257809	-3.73928	0.000184551	0.00376524	DNAJC13	23317	FALSE	FALSE
ENSG00000134318.13	891.43	-0.708447	0.189529	-3.73793	0.000185544	0.00378093	ROCK2	9475	FALSE	FALSE
ENSG00000116095.10	637.494	-0.800662	0.214297	-3.73623	0.000186799	0.00380191	PLEKHA3	65977	FALSE	FALSE
ENSG00000163605.14	1426.42	-1.22032	0.326682	-3.7355	0.00018734	0.00380835	PPP4R2	151987	FALSE	FALSE
ENSG00000083223.17	6285.22	-1.2766	0.341956	-3.73322	0.000189044	0.00383383	TUT7	79670	FALSE	FALSE
ENSG00000177455.12	2323.57	1.20217	0.322019	3.73322	0.000189047	0.00383383	CD19	930	FALSE	FALSE
ENSG00000075234.16	4059.97	1.24349	0.333137	3.73266	0.000189468	0.00383775	TTC38	55020	FALSE	FALSE
ENSG00000187257.15	2411.06	-0.907823	0.243252	-3.73203	0.000189943	0.00384276	RSBN1L	222194	FALSE	FALSE
ENSG00000138802.11	2018.5	-0.75816	0.203223	-3.73068	0.000190965	0.00385881	SEC24B	10427	FALSE	FALSE
ENSG00000128185.9	1930.39	0.705551	0.189227	3.72859	0.000192557	0.00388171	DGCR6L	85359	FALSE	FALSE
ENSG00000091409.14	2040.48	-1.04498	0.280377	-3.72706	0.000193729	0.00390067	ITGA6	3655	FALSE	FALSE
ENSG00000167207.13	5099.96	-1.62854	0.437004	-3.72661	0.000194074	0.00390296	NOD2	64127	FALSE	FALSE
ENSG00000123610.4	1262.8	-2.19465	0.589254	-3.72446	0.000195734	0.00393167	TNFAIP6	7130	FALSE	FALSE
ENSG00000110717.12	2637.21	0.772765	0.207524	3.72374	0.00019629	0.00393815	NDUFS8	4728	FALSE	TRUE
ENSG00000149573.8	504.213	-1.43545	0.38571	-3.72158	0.000197977	0.00396728	MPZL2	10205	FALSE	FALSE
ENSG00000066056.13	102.551	2.28636	0.614484	3.72078	0.000198605	0.00397081	TIE1	7075	FALSE	FALSE
ENSG00000099949.19	1723.68	0.770633	0.207126	3.72061	0.000198745	0.00397081	LZTR1	8216	FALSE	TRUE
ENSG00000112514.15	5254.02	0.763955	0.205339	3.72046	0.000198858	0.00397081	CUTA	51596	FALSE	FALSE
ENSG00000125430.8	814.542	-0.922745	0.248121	-3.71894	0.000200063	0.00399017	HS3ST3B1	9953	FALSE	FALSE
ENSG00000111897.6	10894.8	-1.02601	0.275914	-3.71859	0.00020034	0.00399098	SERINC1	57515	FALSE	FALSE
ENSG00000073910.21	3611.48	-1.12676	0.303119	-3.71723	0.000201423	0.00400201	FRY	10129	FALSE	TRUE
ENSG00000134285.10	2470.44	0.72327	0.194613	3.71646	0.000202035	0.00400201	FKBP11	51303	FALSE	FALSE
ENSG00000142327.12	26752.6	0.699876	0.188293	3.71696	0.000201635	0.00400201	RNPEPL1	57140	FALSE	FALSE
ENSG00000181036.13	3526.37	1.66971	0.449221	3.71689	0.000201687	0.00400201	FCRL6	343413	FALSE	FALSE
ENSG00000187595.16	42.1156	1.87869	0.505514	3.7164	0.000202079	0.00400201	ZNF385C	201181	FALSE	FALSE
ENSG00000227939.1	47.7763	1.54313	0.415602	3.713	0.00020482	0.0040468	RPL3P2	116935	FALSE	FALSE
ENSG00000055917.15	6632.25	-0.678904	0.183053	-3.70878	0.000208259	0.00410995	PUM2	23369	FALSE	FALSE
ENSG00000131584.18	5935.36	0.675551	0.182188	3.70798	0.000208916	0.0041133	ACAP3	116983	FALSE	FALSE
ENSG00000146247.13	2028.51	-0.998605	0.269306	-3.70807	0.000208841	0.0041133	PHIP	55023	TRUE	TRUE
ENSG00000154328.15	725.318	0.661578	0.178487	3.7066	0.000210062	0.00413105	NEIL2	252969	FALSE	FALSE
ENSG00000105518.13	772.76	0.798488	0.215484	3.70556	0.000210922	0.00413834	TMEM205	374882	FALSE	FALSE
ENSG00000100697.14	3997.5	-0.896806	0.24221	-3.70259	0.000213409	0.00418227	DICER1	23405	FALSE	FALSE
ENSG00000083312.17	2840.99	-0.760093	0.205307	-3.70223	0.000213712	0.00418335	TNPO1	3842	FALSE	FALSE
ENSG00000167543.15	3426.87	0.891638	0.240971	3.70018	0.000215444	0.00421238	TP53I13	90313	FALSE	FALSE
ENSG00000068796.16	1430.58	-0.804999	0.217626	-3.69901	0.000216443	0.00422237	KIF2A	3796	FALSE	TRUE
ENSG00000179091.4	3569.57	0.704034	0.190331	3.69899	0.000216455	0.00422237	CYC1	1537	FALSE	FALSE
ENSG00000181826.9	392.445	-1.32493	0.358245	-3.69838	0.000216977	0.00422766	RELL1	768211	FALSE	FALSE
ENSG00000102977.14	2228	0.737333	0.199394	3.69786	0.000217422	0.00423146	ACD	65057	TRUE	FALSE
ENSG00000145649.7	4955.56	1.5928	0.430826	3.69708	0.000218097	0.00423834	GZMA	3001	FALSE	FALSE
ENSG00000178385.14	758.179	-0.950814	0.257195	-3.69687	0.000218277	0.00423834	PLEKHM3	389072	FALSE	FALSE
ENSG00000121579.12	3181.98	-0.727654	0.196863	-3.69625	0.000218811	0.00424141	NAA50	80218	FALSE	FALSE
ENSG00000170412.16	64.8965	1.43589	0.388488	3.6961	0.000218938	0.00424141	GPRC5C	55890	FALSE	FALSE
ENSG00000179958.8	695.1	0.732755	0.198306	3.69507	0.000219831	0.00425383	DCTPP1	79077	FALSE	FALSE
ENSG00000105135.15	1577.38	0.751109	0.203424	3.69232	0.000222214	0.00429504	ILVBL	10994	FALSE	FALSE
ENSG00000136536.14	5296.93	-1.01769	0.275984	-3.68748	0.000226483	0.00437255	MARCHF7	64844	FALSE	FALSE
ENSG00000142156.14	349.995	1.81186	0.491464	3.68666	0.000227214	0.00438164	COL6A1	1291	FALSE	FALSE
ENSG00000178026.12	127.521	1.36448	0.370345	3.68436	0.000229276	0.00441637	LRRC75B	388886	FALSE	FALSE
ENSG00000105856.13	4296.79	-1.05835	0.287336	-3.68333	0.00023021	0.00442931	HBP1	26959	FALSE	FALSE
ENSG00000007541.16	2255.06	0.790984	0.214857	3.68145	0.000231912	0.00445698	PIGQ	9091	FALSE	TRUE
ENSG00000152256.13	1348.88	-0.97549	0.265007	-3.681	0.000232323	0.00445925	PDK1	5163	FALSE	FALSE
ENSG00000158092.6	868.287	-0.697963	0.189634	-3.68059	0.000232696	0.00445925	NCK1	4690	FALSE	FALSE
ENSG00000161551.14	354.772	-1.06362	0.28901	-3.68022	0.000233034	0.00445925	ZNF577	84765	FALSE	FALSE
ENSG00000236304.1	886.344	1.95698	0.531764	3.68016	0.000233086	0.00445925	LOC107984360	107984360	FALSE	FALSE
ENSG00000254521.6	76.307	-2.71463	0.737827	-3.67923	0.000233942	0.00447056	SIGLEC12	89858	FALSE	FALSE
ENSG00000101751.10	658.59	-0.85516	0.232589	-3.67669	0.000236275	0.0045019	POLI	11201	FALSE	FALSE
ENSG00000162688.16	453.06	-0.92535	0.251665	-3.67691	0.000236079	0.0045019	AGL	178	FALSE	FALSE
ENSG00000170837.2	1427.35	-1.43516	0.390351	-3.67658	0.000236381	0.0045019	GPR27	2850	FALSE	FALSE
ENSG00000153250.19	4748.36	-0.966099	0.26287	-3.67519	0.000237671	0.00452136	RBMS1	5937	FALSE	FALSE
ENSG00000157224.15	31.3842	-2.04308	0.556021	-3.67446	0.000238352	0.00452922	CLDN12	9069	FALSE	FALSE
ENSG00000175602.3	2497.72	0.795739	0.216809	3.67024	0.000242325	0.00459954	CCDC85B	11007	FALSE	FALSE
ENSG00000172594.12	328.689	-0.933418	0.254404	-3.66904	0.000243466	0.00461085	SMPDL3A	10924	FALSE	FALSE
ENSG00000182566.13	131.144	1.24168	0.3384	3.66927	0.000243242	0.00461085	CLEC4G	339390	FALSE	FALSE
ENSG00000196227.10	851.354	-0.928209	0.253076	-3.6677	0.000244739	0.00462975	FAM217B	63939	FALSE	FALSE
ENSG00000135250.16	4518.06	-0.922211	0.251572	-3.66579	0.000246572	0.00465922	SRPK2	6733	FALSE	FALSE
ENSG00000116918.13	707.94	-0.850863	0.232226	-3.66394	0.000248361	0.00468778	TSNAX	7257	FALSE	FALSE
ENSG00000173083.14	2462.03	-0.903258	0.246593	-3.66295	0.000249324	0.0047007	HPSE	10855	FALSE	FALSE
ENSG00000196177.12	516.878	-1.1277	0.308095	-3.66022	0.000251998	0.00474583	ACADSB	36	FALSE	FALSE
ENSG00000113088.5	1005.53	1.34975	0.368799	3.65986	0.000252354	0.00474724	GZMK	3003	FALSE	FALSE
ENSG00000085433.15	535.836	-0.825913	0.225841	-3.65706	0.000255129	0.00478815	WDR47	22911	FALSE	FALSE
ENSG00000174886.12	1063.19	0.944742	0.25833	3.65712	0.000255066	0.00478815	NDUFA11	126328	FALSE	TRUE
ENSG00000269713.7	719.091	-0.953787	0.260825	-3.6568	0.000255379	0.00478815	NBPF9	400818	FALSE	FALSE
ENSG00000167397.14	322.153	1.05864	0.289523	3.65649	0.000255691	0.00478868	VKORC1	79001	FALSE	FALSE
ENSG00000078403.16	956.32	-0.911904	0.249782	-3.6508	0.000261421	0.00489057	MLLT10	8028	FALSE	FALSE
ENSG00000166225.8	557.191	-0.76241	0.209018	-3.64758	0.000264725	0.00494143	FRS2	10818	FALSE	FALSE
ENSG00000213145.9	804.603	0.883191	0.242226	3.64614	0.000266212	0.0049637	CRIP1	1396	FALSE	FALSE
ENSG00000136560.13	2578.03	-1.20516	0.330808	-3.64309	0.000269386	0.00501734	TANK	10010	FALSE	FALSE
ENSG00000163513.17	18766.9	-0.871771	0.239494	-3.64005	0.000272584	0.00507133	TGFBR2	7048	FALSE	FALSE
ENSG00000138678.10	2159.64	-1.29436	0.355885	-3.63702	0.000275815	0.0051258	GPAT3	84803	FALSE	FALSE
ENSG00000167880.7	88.1447	-1.7774	0.48876	-3.63656	0.000276308	0.0051293	EVPL	2125	FALSE	FALSE
ENSG00000161021.12	4911.91	-0.783592	0.215498	-3.63619	0.000276705	0.00513105	MAML1	9794	FALSE	FALSE
ENSG00000147403.16	102652	0.862265	0.237183	3.63544	0.000277509	0.00514031	RPL10	6134	FALSE	TRUE
ENSG00000186818.12	2655.1	0.714028	0.196509	3.63355	0.000279543	0.00517231	LILRB4	11006	FALSE	FALSE
ENSG00000242372.7	2801.38	0.688807	0.189585	3.63323	0.000279891	0.00517308	EIF6	3692	FALSE	FALSE
ENSG00000141552.17	1489.01	0.750153	0.206748	3.62835	0.000285239	0.00526042	ANAPC11	51529	FALSE	FALSE
ENSG00000167526.13	113240	0.796606	0.219604	3.62747	0.000286209	0.00527255	RPL13	6137	FALSE	FALSE
ENSG00000186529.15	9144.08	-1.13773	0.313911	-3.62437	0.000289667	0.00533043	CYP4F3	4051	FALSE	FALSE
ENSG00000115267.6	2269.15	-1.13442	0.3131	-3.62319	0.000290996	0.00534907	IFIH1	64135	FALSE	TRUE
ENSG00000197978.9	118.693	-1.18433	0.327042	-3.62133	0.000293095	0.00537595	GOLGA6L9	440295	FALSE	FALSE
ENSG00000121741.16	2639.7	-0.901169	0.248893	-3.6207	0.000293802	0.0053776	ZMYM2	7750	FALSE	TRUE
ENSG00000197601.12	3078.2	-1.23279	0.340486	-3.62069	0.000293822	0.0053776	FAR1	84188	FALSE	TRUE
ENSG00000102030.15	1820.44	0.787166	0.217445	3.62007	0.000294519	0.00538454	NAA10	8260	FALSE	TRUE
ENSG00000157240.3	303.339	-1.11354	0.308012	-3.61524	0.000300065	0.00548	FZD1	8321	FALSE	FALSE
ENSG00000110172.11	790.989	-0.952555	0.263564	-3.61413	0.000301353	0.00549165	CHORDC1	26973	FALSE	FALSE
ENSG00000127054.20	7678.1	0.643084	0.177925	3.61437	0.000301083	0.00549165	INTS11	54973	FALSE	FALSE
ENSG00000105778.18	2484.75	-0.765132	0.211755	-3.61329	0.000302335	0.00549768	AVL9	23080	FALSE	FALSE
ENSG00000109670.14	1490.16	-0.689738	0.190887	-3.61333	0.000302284	0.00549768	FBXW7	55294	FALSE	FALSE
ENSG00000196247.11	708.979	-1.05566	0.292228	-3.61244	0.000303328	0.00550981	ZNF107	51427	FALSE	FALSE
ENSG00000185716.11	350.583	-0.799821	0.221498	-3.61096	0.000305064	0.00553539	MOSMO	730094	FALSE	FALSE
ENSG00000128626.11	1191	0.684488	0.189644	3.60934	0.00030698	0.00556419	MRPS12	6183	FALSE	FALSE
ENSG00000143815.14	8106.3	-1.11791	0.309776	-3.60876	0.000307663	0.00556462	LBR	3930	TRUE	FALSE
ENSG00000214954.8	44.8798	-1.64725	0.456429	-3.60901	0.000307373	0.00556462	LRRC69	100130742	FALSE	FALSE
ENSG00000012660.13	10504.1	-1.18245	0.327851	-3.60667	0.000310147	0.00560355	ELOVL5	60481	FALSE	FALSE
ENSG00000109458.8	757.691	-0.986663	0.273589	-3.60637	0.000310516	0.00560421	GAB1	2549	FALSE	FALSE
ENSG00000196083.9	2608.73	-1.6141	0.448029	-3.60267	0.000314968	0.00567835	IL1RAP	3556	FALSE	FALSE
ENSG00000235173.6	1699.28	0.766315	0.212724	3.6024	0.000315296	0.00567835	HGH1	51236	FALSE	FALSE
ENSG00000113282.13	2778.91	-0.887075	0.246466	-3.59918	0.000319226	0.00574301	CLINT1	9685	FALSE	FALSE
ENSG00000197345.12	757.067	0.814965	0.226477	3.59844	0.00032013	0.00575315	MRPL21	219927	FALSE	FALSE
ENSG00000100647.7	10937.5	-1.0796	0.300308	-3.59497	0.000324423	0.0058241	SUSD6	9766	FALSE	FALSE
ENSG00000163975.11	55.0592	1.45031	0.403476	3.59454	0.000324968	0.0058277	MELTF	4241	FALSE	FALSE
ENSG00000134152.10	1505.34	-1.29082	0.359189	-3.5937	0.000326013	0.00584024	KATNBL1	79768	FALSE	FALSE
ENSG00000164050.12	172.91	0.937053	0.260873	3.59199	0.000328159	0.00586757	PLXNB1	5364	FALSE	FALSE
ENSG00000167077.12	1683.5	0.887066	0.24696	3.59193	0.000328234	0.00586757	MEI1	150365	FALSE	FALSE
ENSG00000212864.3	132.851	1.3664	0.380547	3.59063	0.000329883	0.00589081	RNF208	727800	FALSE	FALSE
ENSG00000141873.10	982.418	0.738276	0.205683	3.58938	0.00033146	0.00591272	SLC39A3	29985	FALSE	FALSE
ENSG00000107099.15	19822.4	-1.03439	0.288292	-3.588	0.000333225	0.00592003	DOCK8	81704	FALSE	FALSE
ENSG00000127870.16	1199.66	-0.833118	0.232198	-3.58796	0.000333271	0.00592003	RNF6	6049	FALSE	FALSE
ENSG00000164938.13	5099.39	-1.02171	0.284718	-3.58851	0.000332577	0.00592003	TP53INP1	94241	FALSE	FALSE
ENSG00000241837.6	666.189	0.92177	0.256906	3.58797	0.000333261	0.00592003	ATP5PO	539	FALSE	FALSE
ENSG00000107164.15	1145.46	-0.876458	0.2443	-3.58763	0.000333692	0.00592127	FUBP3	8939	FALSE	FALSE
ENSG00000061337.15	32.9257	-2.19569	0.612111	-3.58707	0.000334409	0.00592778	LZTS1	11178	FALSE	FALSE
ENSG00000175073.7	2268.23	-0.949443	0.265043	-3.58222	0.000340689	0.00602645	VCPIP1	80124	FALSE	FALSE
ENSG00000033178.12	1449.5	-0.801651	0.223872	-3.58085	0.000342475	0.00604538	UBA6	55236	FALSE	FALSE
ENSG00000100258.17	9447.14	0.71127	0.198625	3.58097	0.000342315	0.00604538	LMF2	91289	FALSE	FALSE
ENSG00000168476.11	2201.55	0.594475	0.166047	3.58015	0.000343394	0.00605527	REEP4	80346	FALSE	FALSE
ENSG00000082996.19	5226.04	-1.28065	0.358097	-3.57628	0.000348517	0.0061392	RNF13	11342	FALSE	TRUE
ENSG00000123685.8	228.559	0.86148	0.241072	3.57353	0.000352194	0.00619107	BATF3	55509	FALSE	FALSE
ENSG00000123838.10	1951.88	-5.83206	1.63258	-3.57229	0.000353869	0.00620623	C4BPA	722	FALSE	FALSE
ENSG00000170017.12	685.192	-0.987226	0.276373	-3.57208	0.000354159	0.00620623	ALCAM	214	FALSE	FALSE
ENSG00000104660.18	4905.68	-0.624037	0.174719	-3.57165	0.000354738	0.0062078	LEPROTL1	23484	FALSE	FALSE
ENSG00000172009.14	1459.34	0.854624	0.239292	3.57147	0.000354984	0.0062078	THOP1	7064	FALSE	FALSE
ENSG00000109062.11	23260.1	0.715708	0.20043	3.57086	0.000355815	0.00621591	SLC9A3R1	9368	FALSE	FALSE
ENSG00000167969.12	1168.44	0.594118	0.166415	3.5701	0.00035684	0.00622738	ECI1	1632	FALSE	FALSE
ENSG00000105258.8	101.357	1.57383	0.441039	3.56846	0.000359081	0.00625356	POLR2I	5438	FALSE	FALSE
ENSG00000007376.7	2154.58	0.671015	0.188057	3.56815	0.000359515	0.00625467	RPUSD1	113000	FALSE	FALSE
ENSG00000271503.5	38571.5	1.12931	0.316883	3.5638	0.000365524	0.00635268	CCL5	6352	FALSE	FALSE
ENSG00000091127.13	150.522	-1.20788	0.338983	-3.56324	0.0003663	0.00635961	PUS7	54517	FALSE	TRUE
ENSG00000148341.17	8251.15	0.660154	0.185293	3.56275	0.000366984	0.00636494	SH3GLB2	56904	FALSE	FALSE
ENSG00000164631.18	1072.85	-0.657218	0.184526	-3.56166	0.00036852	0.00637849	ZNF12	7559	FALSE	FALSE
ENSG00000179085.7	552.525	0.789901	0.221772	3.56177	0.000368359	0.00637849	DPM3	54344	FALSE	FALSE
ENSG00000213398.7	719.622	0.672	0.188745	3.56037	0.000370334	0.00640332	LCAT	3931	FALSE	FALSE
ENSG00000139687.15	1239.72	-0.888898	0.249751	-3.55914	0.000372077	0.00642688	RB1	5925	FALSE	FALSE
ENSG00000197779.13	318.141	-1.07116	0.301142	-3.557	0.000375121	0.00647284	ZNF81	347344	FALSE	FALSE
ENSG00000071243.15	738.64	-0.721626	0.202915	-3.5563	0.000376114	0.00648336	ING3	54556	FALSE	FALSE
ENSG00000133256.12	687.623	0.817046	0.229807	3.55536	0.000377464	0.0065	PDE6B	5158	FALSE	FALSE
ENSG00000149600.11	1785.62	0.679022	0.191047	3.55421	0.000379118	0.00650859	COMMD7	149951	FALSE	FALSE
ENSG00000180902.17	2223.25	0.811855	0.228387	3.55474	0.000378359	0.00650859	D2HGDH	728294	FALSE	TRUE
ENSG00000185650.9	25541.6	-1.20389	0.339017	-3.5511	0.000383619	0.00657916	ZFP36L1	677	FALSE	FALSE
ENSG00000184470.20	2107.38	0.717167	0.201993	3.55046	0.000384556	0.00658854	TXNRD2	10587	FALSE	FALSE
ENSG00000139946.9	2164.87	-1.09951	0.309712	-3.55011	0.000385063	0.00659055	PELI2	57161	FALSE	FALSE
ENSG00000070190.12	4124.57	-1.30977	0.368967	-3.54984	0.000385468	0.0065908	DAPP1	27071	FALSE	FALSE
ENSG00000156675.15	9380.67	-1.2691	0.357697	-3.54797	0.000388212	0.006631	RAB11FIP1	80223	FALSE	FALSE
ENSG00000166130.14	1595.85	-1.15072	0.324412	-3.5471	0.000389501	0.0066463	IKBIP	121457	FALSE	FALSE
ENSG00000218426.5	432.819	1.00643	0.283808	3.54617	0.000390876	0.00666304	RPL27AP6	389435	FALSE	FALSE
ENSG00000157625.15	1090.65	-0.990589	0.279382	-3.54564	0.000391655	0.00666688	TAB3	257397	FALSE	FALSE
ENSG00000237440.8	403.541	-1.04146	0.293743	-3.54549	0.000391891	0.00666688	ZNF737	100129842	FALSE	FALSE
ENSG00000140575.12	30142.8	-1.11032	0.31319	-3.54519	0.000392324	0.00666753	IQGAP1	8826	FALSE	FALSE
ENSG00000136869.14	12918.6	-1.5332	0.432648	-3.54377	0.000394451	0.00669076	TLR4	7099	FALSE	FALSE
ENSG00000170631.14	355.226	0.874368	0.246736	3.54375	0.000394483	0.00669076	ZNF16	7564	FALSE	FALSE
ENSG00000104731.13	4146.82	0.696608	0.196698	3.54151	0.000397841	0.00674096	KLHDC4	54758	FALSE	FALSE
ENSG00000104447.12	558.046	-0.751023	0.212186	-3.53946	0.000400947	0.00678677	TRPS1	7227	FALSE	FALSE
ENSG00000126070.19	1294.4	-0.699966	0.197802	-3.53872	0.000402067	0.00679213	AGO3	192669	FALSE	FALSE
ENSG00000222112.1	89.1024	-2.38502	0.673931	-3.53897	0.000401687	0.00679213	RN7SKP16	106480837	FALSE	FALSE
ENSG00000257743.8	516.719	-3.36804	0.952725	-3.53517	0.000407517	0.0068773	MGAM2	93432	FALSE	FALSE
ENSG00000007520.3	2207.74	0.668747	0.189251	3.53366	0.000409855	0.00690987	TSR3	115939	FALSE	FALSE
ENSG00000105379.9	1138.36	0.651983	0.184534	3.53314	0.00041065	0.00691635	ETFB	2109	FALSE	FALSE
ENSG00000104899.7	52.1104	2.23669	0.633175	3.5325	0.000411653	0.00692634	AMH	268	FALSE	FALSE
ENSG00000174405.13	326.073	-1.27176	0.360105	-3.53163	0.000413	0.0069421	LIG4	3981	FALSE	TRUE
ENSG00000165802.22	4184.24	0.786803	0.222948	3.52909	0.000416988	0.00699521	NSMF	26012	FALSE	FALSE
ENSG00000197182.14	566.506	1.0144	0.287429	3.52922	0.000416793	0.00699521	MIRLET7BHG	400931	FALSE	FALSE
ENSG00000145107.15	34.689	2.11912	0.600637	3.52813	0.000418514	0.00699996	TM4SF19	116211	FALSE	FALSE
ENSG00000198885.9	654.912	1.11845	0.317006	3.52816	0.000418453	0.00699996	ITPRIPL1	150771	FALSE	FALSE
ENSG00000198931.10	7148.83	0.663174	0.187963	3.52822	0.000418366	0.00699996	APRT	353	FALSE	FALSE
ENSG00000115307.16	11147.5	0.655496	0.185869	3.52666	0.000420832	0.0070063	AUP1	550	FALSE	FALSE
ENSG00000159069.13	12233.2	0.668579	0.189583	3.52658	0.000420967	0.0070063	FBXW5	54461	FALSE	FALSE
ENSG00000165113.12	106.515	-1.18315	0.335417	-3.5274	0.00041967	0.0070063	GKAP1	80318	FALSE	FALSE
ENSG00000198836.9	1502.51	-0.636629	0.180502	-3.527	0.000420298	0.0070063	OPA1	4976	FALSE	FALSE
ENSG00000139350.11	535.84	-1.01769	0.288607	-3.52621	0.000421553	0.00700678	NEDD1	121441	FALSE	FALSE
ENSG00000161912.18	953.004	-0.662471	0.18788	-3.52604	0.000421825	0.00700678	ADCY10P1	221442	FALSE	FALSE
ENSG00000149743.13	974.433	0.887209	0.251731	3.52444	0.00042438	0.00703538	TRPT1	83707	FALSE	FALSE
ENSG00000226180.3	58.1715	1.38805	0.393828	3.52452	0.000424254	0.00703538	LOC100129215	100129215	FALSE	FALSE
ENSG00000113583.7	1298.89	-0.7887	0.223928	-3.52212	0.000428117	0.00708601	C5orf15	56951	FALSE	FALSE
ENSG00000155111.14	1934.23	-0.986912	0.280212	-3.52202	0.000428273	0.00708601	CDK19	23097	FALSE	TRUE
ENSG00000135617.3	509.36	0.767307	0.217879	3.52172	0.000428762	0.00708716	PRADC1	84279	FALSE	FALSE
ENSG00000174007.7	1825.16	-1.26947	0.360506	-3.52135	0.000429352	0.00708997	CEP19	84984	FALSE	TRUE
ENSG00000081026.18	132.185	-1.1047	0.313787	-3.52053	0.000430682	0.00710499	MAGI3	260425	FALSE	FALSE
ENSG00000134644.15	2226.24	-0.926491	0.263223	-3.51979	0.000431885	0.00711459	PUM1	9698	FALSE	TRUE
ENSG00000149541.9	3777.97	0.656567	0.186543	3.51966	0.000432106	0.00711459	B3GAT3	26229	FALSE	FALSE
ENSG00000105835.11	112337	-1.9347	0.549792	-3.51896	0.000433241	0.00711663	NAMPT	10135	FALSE	FALSE
ENSG00000149922.10	148.994	1.027	0.291881	3.51855	0.000433915	0.00711663	TBX6	6911	FALSE	FALSE
ENSG00000178057.14	2038.46	0.65024	0.184793	3.51876	0.000433576	0.00711663	NDUFAF3	25915	FALSE	TRUE
ENSG00000183617.4	1450.67	0.920034	0.261444	3.51905	0.000433101	0.00711663	MRPL54	116541	FALSE	FALSE
ENSG00000237214.3	27.394	1.73036	0.491914	3.5176	0.000435461	0.00713506	RPS9P2	267009	FALSE	FALSE
ENSG00000133027.17	505.576	0.850725	0.24187	3.51729	0.000435983	0.00713668	PEMT	10400	FALSE	FALSE
ENSG00000246526.2	643.43	0.848451	0.24129	3.51632	0.000437576	0.00715583	LINC02481	339988	FALSE	FALSE
ENSG00000100416.13	3020.88	0.668011	0.190057	3.5148	0.000440091	0.00718138	TRMU	55687	FALSE	FALSE
ENSG00000117632.22	1761.12	0.793222	0.225682	3.51477	0.000440131	0.00718138	STMN1	3925	FALSE	FALSE
ENSG00000071859.14	3747.11	0.668075	0.190137	3.51365	0.000441993	0.00720017	FAM50A	9130	FALSE	TRUE
ENSG00000185504.16	4329.45	0.735925	0.209474	3.51321	0.000442734	0.0072053	FAAP100	80233	FALSE	FALSE
ENSG00000100852.12	227.261	-1.32736	0.377932	-3.51216	0.000444481	0.00721982	ARHGAP5	394	FALSE	FALSE
ENSG00000111011.17	2954.27	-0.688906	0.196136	-3.51238	0.000444104	0.00721982	RSRC2	65117	FALSE	FALSE
ENSG00000165916.8	3395.55	0.655325	0.186638	3.51121	0.000446072	0.00723871	PSMC3	5702	FALSE	FALSE
ENSG00000135164.18	3281.83	-0.787448	0.224291	-3.51082	0.00044672	0.00724226	DMTF1	9988	FALSE	FALSE
ENSG00000119714.10	1134.32	0.932262	0.265737	3.50822	0.000451122	0.00728502	GPR68	8111	FALSE	FALSE
ENSG00000168646.12	395.366	-1.18959	0.339108	-3.50799	0.000451513	0.00728502	AXIN2	8313	FALSE	FALSE
ENSG00000176973.7	508.447	0.912112	0.259988	3.50829	0.000451003	0.00728502	FAM89B	23625	FALSE	FALSE
ENSG00000180776.15	2307.38	-0.912612	0.2601	-3.50869	0.000450312	0.00728502	ZDHHC20	253832	FALSE	FALSE
ENSG00000198160.14	2439.46	-0.798968	0.227749	-3.50811	0.000451303	0.00728502	MIER1	57708	FALSE	FALSE
ENSG00000136877.14	2732.32	0.672933	0.191858	3.50746	0.000452405	0.00729245	FPGS	2356	FALSE	FALSE
ENSG00000184611.11	261.224	-2.39827	0.683822	-3.50716	0.000452918	0.00729375	KCNH7	90134	FALSE	FALSE
ENSG00000142303.13	2272.67	0.913867	0.260649	3.50612	0.000454698	0.00731545	ADAMTS10	81794	FALSE	FALSE
ENSG00000235508.3	30.4333	4.00687	1.14325	3.50481	0.000456936	0.00734446	RPS2P7	86781	FALSE	FALSE
ENSG00000166046.10	1769.58	-1.13536	0.323997	-3.50423	0.000457922	0.0073533	TCP11L2	255394	FALSE	FALSE
ENSG00000198546.14	353.086	0.73262	0.209083	3.50397	0.00045837	0.0073535	ZNF511	118472	FALSE	FALSE
ENSG00000211637.2	357.962	1.55555	0.444109	3.50262	0.000460704	0.00738394	IGLV4-69	28784	FALSE	FALSE
ENSG00000141499.16	941.988	0.943974	0.269602	3.50136	0.000462892	0.00741197	WRAP53	55135	FALSE	FALSE
ENSG00000165097.14	1862.98	-0.904893	0.258554	-3.49982	0.000465575	0.00744788	KDM1B	221656	FALSE	FALSE
ENSG00000135953.10	979.81	-1.63719	0.467924	-3.49883	0.000467302	0.00746843	MFSD9	84804	FALSE	FALSE
ENSG00000184056.14	310.739	0.775825	0.2218	3.49786	0.000469011	0.00748866	VPS33B	26276	FALSE	FALSE
ENSG00000107551.20	6906.96	0.918804	0.262833	3.49577	0.000472695	0.00754036	RASSF4	83937	FALSE	FALSE
ENSG00000100784.11	1460.96	-0.980141	0.280778	-3.4908	0.000481574	0.00767475	RPS6KA5	9252	FALSE	FALSE
ENSG00000205702.10	341.51	0.779572	0.22342	3.48927	0.000484351	0.00771172	CYP2D7	1564	FALSE	FALSE
ENSG00000188641.13	4212.13	-0.892723	0.255922	-3.48826	0.000486181	0.00773357	DPYD	1806	FALSE	TRUE
ENSG00000124406.16	1359.29	-0.766711	0.219838	-3.48762	0.000487333	0.00774461	ATP8A1	10396	FALSE	FALSE
ENSG00000058063.15	4384.67	-1.33133	0.381818	-3.48681	0.000488827	0.00775376	ATP11B	23200	FALSE	FALSE
ENSG00000133872.13	21294.7	-0.627714	0.180021	-3.48688	0.000488682	0.00775376	SARAF	51669	FALSE	FALSE
ENSG00000176058.12	875.688	0.808534	0.231946	3.48587	0.000490531	0.00777349	TPRN	286262	FALSE	FALSE
ENSG00000165650.11	1243.14	-1.07161	0.307501	-3.4849	0.00049232	0.00779453	PDZD8	118987	FALSE	FALSE
ENSG00000047410.13	8565.44	-0.694322	0.199262	-3.48446	0.000493132	0.00780007	TPR	7175	FALSE	FALSE
ENSG00000132563.15	35.3745	2.20881	0.634072	3.48354	0.000494833	0.00781307	REEP2	51308	FALSE	FALSE
ENSG00000174010.9	280.797	-0.847856	0.243481	-3.48223	0.000497255	0.00784326	KLHL15	80311	FALSE	TRUE
ENSG00000135870.11	3801.35	-0.894613	0.256962	-3.4815	0.000498605	0.00785722	RC3H1	149041	FALSE	FALSE
ENSG00000185158.12	937.51	-0.637776	0.183213	-3.48106	0.000499439	0.00786303	LRRC37B	114659	FALSE	FALSE
ENSG00000174669.11	607.255	0.932487	0.267899	3.48074	0.000500036	0.00786509	SLC29A2	3177	FALSE	FALSE
ENSG00000040608.13	216.33	1.48018	0.425454	3.47906	0.000503175	0.0079071	RTN4R	65078	TRUE	FALSE
ENSG00000164823.10	1462.16	-1.09003	0.313497	-3.47701	0.000507031	0.0079603	OSGIN2	734	FALSE	FALSE
ENSG00000163110.14	1249.91	-0.787481	0.226586	-3.47541	0.000510073	0.00799461	PDLIM5	10611	FALSE	FALSE
ENSG00000164967.9	1272.8	0.62401	0.179553	3.47536	0.000510163	0.00799461	RPP25L	138716	FALSE	FALSE
ENSG00000104205.13	761.169	-0.90604	0.260799	-3.4741	0.000512579	0.00801759	SGK3	23678	FALSE	FALSE
ENSG00000168615.11	534.45	-0.9841	0.283262	-3.47417	0.000512436	0.00801759	ADAM9	8754	FALSE	FALSE
ENSG00000179941.7	379.952	-0.954213	0.274743	-3.47312	0.000514448	0.00803777	BBS10	79738	FALSE	TRUE
ENSG00000184887.13	2287.62	0.712393	0.205156	3.47244	0.000515744	0.00803777	BTBD6	90135	FALSE	FALSE
ENSG00000189308.10	391.154	-1.06775	0.307487	-3.4725	0.000515632	0.00803777	LIN54	132660	FALSE	FALSE
ENSG00000107829.13	4166.21	0.673607	0.19404	3.47149	0.000517572	0.00805838	FBXW4	6468	FALSE	FALSE
ENSG00000107560.11	373.588	-0.811751	0.233856	-3.47116	0.000518215	0.0080604	RAB11FIP2	22841	FALSE	FALSE
ENSG00000112624.12	2917.45	-0.849361	0.244707	-3.47093	0.000518656	0.0080604	BICRAL	23506	FALSE	FALSE
ENSG00000149806.10	9724.78	1.1316	0.326131	3.46976	0.00052093	0.00808088	FAU	2197	FALSE	FALSE
ENSG00000156802.12	409.395	-1.01756	0.293257	-3.46984	0.000520766	0.00808088	ATAD2	29028	FALSE	FALSE
ENSG00000113712.17	2241.09	-0.604257	0.174237	-3.46803	0.000524294	0.00808849	CSNK1A1	1452	FALSE	FALSE
ENSG00000126777.17	2027.69	-0.963275	0.277722	-3.46849	0.000523389	0.00808849	KTN1	3895	FALSE	FALSE
ENSG00000147894.15	2456.67	-1.12855	0.32541	-3.46808	0.000524182	0.00808849	C9orf72	203228	FALSE	FALSE
ENSG00000160325.14	606.755	0.917209	0.264462	3.46821	0.000523944	0.00808849	CACFD1	11094	FALSE	FALSE
ENSG00000196139.13	563.964	1.53464	0.442506	3.46807	0.000524213	0.00808849	AKR1C3	8644	FALSE	FALSE
ENSG00000105755.7	913.028	0.731904	0.211199	3.46547	0.000529312	0.00815846	ETHE1	23474	FALSE	TRUE
ENSG00000113369.8	7888.07	-1.18154	0.34104	-3.4645	0.000531209	0.00818024	ARRDC3	57561	FALSE	FALSE
ENSG00000228314.1	360.288	4.21616	1.21724	3.46371	0.000532775	0.00819687	CYP4F29P	54055	FALSE	FALSE
ENSG00000074603.18	2263.91	-0.629279	0.181772	-3.46191	0.000536365	0.0082446	DPP8	54878	FALSE	FALSE
ENSG00000100949.14	2374.97	0.649851	0.187791	3.4605	0.000539183	0.00827286	RABGGTA	5875	FALSE	FALSE
ENSG00000075223.13	108.417	-1.73848	0.502495	-3.4597	0.000540768	0.00828213	SEMA3C	10512	FALSE	FALSE
ENSG00000179950.13	7333.33	0.6903	0.199519	3.45982	0.000540528	0.00828213	PUF60	22827	FALSE	TRUE
ENSG00000104823.8	3773.4	0.726485	0.210001	3.45944	0.000541298	0.00828274	ECH1	1891	FALSE	FALSE
ENSG00000142330.19	2822.84	0.642253	0.185702	3.4585	0.000543183	0.00830407	CAPN10	11132	FALSE	TRUE
ENSG00000091831.23	99.4283	-1.25046	0.361927	-3.455	0.000550285	0.00840503	ESR1	2099	FALSE	FALSE
ENSG00000170836.11	1263.36	-0.91732	0.265529	-3.45468	0.000550936	0.00840738	PPM1D	8493	FALSE	TRUE
ENSG00000117569.18	446.605	-0.987906	0.286031	-3.45384	0.000552661	0.00842609	PTBP2	58155	FALSE	FALSE
ENSG00000232442.1	1893.36	0.813316	0.235565	3.45262	0.000555164	0.00845662	MHENCR	100505771	FALSE	FALSE
ENSG00000149260.16	907.703	1.10339	0.319669	3.45166	0.000557141	0.00847908	CAPN5	726	FALSE	FALSE
ENSG00000108256.8	6370.07	-0.82785	0.239919	-3.45054	0.000559472	0.00849925	NUFIP2	57532	FALSE	FALSE
ENSG00000143669.13	13604.9	-1.08012	0.313013	-3.45072	0.000559084	0.00849925	LYST	1130	FALSE	FALSE
ENSG00000101974.14	598.918	-0.812257	0.235496	-3.44913	0.000562399	0.00853604	ATP11C	286410	FALSE	FALSE
ENSG00000159399.9	2884.43	-1.07774	0.312594	-3.44775	0.000565277	0.00857201	HK2	3099	FALSE	FALSE
ENSG00000100796.17	5225.57	-0.62565	0.18148	-3.44749	0.000565814	0.00857246	PPP4R3A	55671	FALSE	FALSE
ENSG00000135968.20	1650.68	-1.01147	0.293483	-3.44642	0.000568059	0.00859226	GCC2	9648	FALSE	FALSE
ENSG00000138641.16	3715.4	-0.868696	0.25206	-3.44639	0.000568138	0.00859226	HERC3	8916	FALSE	FALSE
ENSG00000101384.12	136.248	-1.58113	0.459043	-3.4444	0.000572334	0.00862484	JAG1	182	FALSE	FALSE
ENSG00000121274.12	482.529	-1.08334	0.314463	-3.44504	0.000570982	0.00862484	TENT4B	64282	FALSE	FALSE
ENSG00000184281.14	2972.8	0.67589	0.196227	3.44443	0.000572264	0.00862484	TSSC4	10078	FALSE	FALSE
ENSG00000230006.7	236.087	-2.65236	0.770201	-3.44372	0.000573777	0.00863117	ANKRD36BP2	645784	FALSE	FALSE
ENSG00000248810.1	246.048	-1.35246	0.392723	-3.4438	0.000573595	0.00863117	LINC02432	100507639	FALSE	FALSE
ENSG00000108061.11	2991.59	-1.0786	0.313336	-3.4423	0.0005768	0.0086633	SHOC2	8036	FALSE	TRUE
ENSG00000113300.11	1453.8	-0.821661	0.2387	-3.44223	0.000576938	0.0086633	CNOT6	57472	FALSE	FALSE
ENSG00000144031.11	23.7429	1.89318	0.550135	3.4413	0.000578934	0.00868555	ANKRD53	79998	FALSE	FALSE
ENSG00000100359.20	159.434	1.04467	0.303653	3.44034	0.000580981	0.00870853	SGSM3	27352	FALSE	FALSE
ENSG00000110367.12	12485.3	-0.597395	0.173661	-3.44	0.000581718	0.00871185	DDX6	1656	FALSE	TRUE
ENSG00000080298.15	520.446	-0.849926	0.247125	-3.43925	0.00058333	0.00871639	RFX3	5991	FALSE	TRUE
ENSG00000189050.15	505.68	-1.03054	0.299649	-3.43914	0.000583569	0.00871639	RNFT1	51136	FALSE	FALSE
ENSG00000205730.6	389.837	-0.985801	0.286605	-3.43958	0.00058261	0.00871639	ITPRIPL2	162073	FALSE	FALSE
ENSG00000093000.18	6510.4	-0.922032	0.268138	-3.43865	0.000584631	0.00872414	NUP50	10762	FALSE	FALSE
ENSG00000159733.13	1218.89	0.923205	0.268516	3.43818	0.000585637	0.00872414	ZFYVE28	57732	FALSE	FALSE
ENSG00000170471.14	3775.4	-0.62259	0.18107	-3.43839	0.000585185	0.00872414	RALGAPB	57148	FALSE	FALSE
ENSG00000183475.12	966.125	-0.786862	0.228923	-3.43724	0.000587669	0.00874669	ASB7	140460	FALSE	FALSE
ENSG00000133265.10	1184.52	0.759835	0.221133	3.4361	0.00059016	0.00877603	HSPBP1	23640	FALSE	FALSE
ENSG00000165630.13	136.022	-1.30273	0.379211	-3.43538	0.000591731	0.00878752	PRPF18	8559	FALSE	FALSE
ENSG00000169918.9	189.177	-1.18853	0.345979	-3.43527	0.000591973	0.00878752	OTUD7A	161725	TRUE	FALSE
ENSG00000140299.11	4709.27	-0.94969	0.276539	-3.43421	0.000594292	0.00881421	BNIP2	663	FALSE	FALSE
ENSG00000118873.15	1262.06	-0.751914	0.219049	-3.43264	0.000597746	0.00884989	RAB3GAP2	25782	FALSE	TRUE
ENSG00000168350.7	114.483	1.81413	0.528493	3.43265	0.000597722	0.00884989	DEGS2	123099	FALSE	FALSE
ENSG00000157796.17	559.898	-0.85453	0.24907	-3.43088	0.000601629	0.00889179	WDR19	57728	FALSE	FALSE
ENSG00000162607.12	1259.66	-0.935039	0.272531	-3.43094	0.000601489	0.00889179	USP1	7398	FALSE	FALSE
ENSG00000174373.16	818.149	-0.963051	0.280775	-3.42998	0.000603631	0.00891359	RALGAPA1	253959	FALSE	TRUE
ENSG00000148291.9	681.101	0.717593	0.209267	3.42908	0.000605639	0.00893542	SURF2	6835	FALSE	FALSE
ENSG00000156875.13	84.1968	-1.55265	0.452825	-3.4288	0.000606261	0.00893679	MFSD14A	64645	FALSE	FALSE
ENSG00000006015.17	3440.61	0.753218	0.219812	3.42664	0.000611099	0.00899861	REX1BD	55049	FALSE	FALSE
ENSG00000170234.12	1128.26	-0.695913	0.2031	-3.42645	0.00061152	0.00899861	PWWP2A	114825	FALSE	FALSE
ENSG00000125991.19	8123.61	0.667605	0.194941	3.42465	0.000615596	0.00902587	ERGIC3	51614	FALSE	FALSE
ENSG00000142227.10	16585.7	0.692402	0.202145	3.42527	0.000614184	0.00902587	EMP3	2014	FALSE	FALSE
ENSG00000152778.8	1881.63	-1.23581	0.360851	-3.42472	0.000615434	0.00902587	IFIT5	24138	FALSE	FALSE
ENSG00000181315.10	198.156	-0.979614	0.286012	-3.42508	0.000614624	0.00902587	ZNF322	79692	FALSE	FALSE
ENSG00000183354.11	1641.87	-0.799369	0.23343	-3.42445	0.000616044	0.00902587	KIAA2026	158358	FALSE	FALSE
ENSG00000170802.15	1303.48	-1.05471	0.308038	-3.42397	0.000617134	0.00902619	FOXN2	3344	FALSE	FALSE
ENSG00000203710.11	8279.17	-1.89945	0.554751	-3.42397	0.000617128	0.00902619	CR1	1378	FALSE	FALSE
ENSG00000006025.11	2595.57	0.794751	0.232172	3.42311	0.000619097	0.00904178	OSBPL7	114881	FALSE	FALSE
ENSG00000198915.11	634.045	0.934083	0.272882	3.42303	0.000619271	0.00904178	RASGEF1A	221002	FALSE	FALSE
ENSG00000263155.5	24.1421	-2.18658	0.639047	-3.42164	0.000622456	0.00908044	MYZAP	100820829	FALSE	FALSE
ENSG00000149308.16	1600	-0.938004	0.274182	-3.4211	0.000623693	0.00909064	NPAT	4863	FALSE	FALSE
ENSG00000164081.12	4293.05	0.659313	0.192757	3.42044	0.000625206	0.00909606	TEX264	51368	FALSE	FALSE
ENSG00000165355.7	1191.08	-1.06074	0.310136	-3.42023	0.000625681	0.00909606	FBXO33	254170	FALSE	FALSE
ENSG00000197771.12	4714.34	-0.79201	0.231548	-3.42051	0.000625046	0.00909606	MCMBP	79892	FALSE	FALSE
ENSG00000108960.8	745.155	-0.875286	0.256171	-3.4168	0.00063361	0.00920341	MMD	23531	FALSE	FALSE
ENSG00000119411.10	77.3303	1.60192	0.468937	3.41606	0.00063534	0.00921851	BSPRY	54836	FALSE	FALSE
ENSG00000095906.16	3675.83	0.663862	0.194373	3.41541	0.000636861	0.00922684	NUBP2	10101	FALSE	FALSE
ENSG00000140859.15	793.486	1.03994	0.304573	3.4144	0.000639217	0.00925303	KIFC3	3801	FALSE	FALSE
ENSG00000135069.13	198.734	-1.15121	0.337244	-3.41358	0.000641158	0.00927318	PSAT1	29968	FALSE	FALSE
ENSG00000095787.21	9910.11	-0.823974	0.241448	-3.41264	0.000643366	0.00928921	WAC	51322	FALSE	TRUE
ENSG00000181555.20	5102.19	-0.692251	0.202845	-3.41271	0.000643209	0.00928921	SETD2	29072	FALSE	TRUE
ENSG00000197217.12	5662.69	-0.564916	0.165573	-3.41188	0.000645155	0.00930709	ENTPD4	9583	FALSE	FALSE
ENSG00000159086.14	1043.11	-0.688846	0.202016	-3.40986	0.00064996	0.00936841	PAXBP1	94104	FALSE	FALSE
ENSG00000108588.13	1629.04	-0.717544	0.210482	-3.40906	0.000651883	0.00938485	CCDC47	57003	FALSE	TRUE
ENSG00000135090.13	4815.26	-0.75906	0.222756	-3.40759	0.000655402	0.00942272	TAOK3	51347	FALSE	FALSE
ENSG00000118640.10	4780.9	0.890494	0.26139	3.40676	0.000657391	0.00944329	VAMP8	8673	FALSE	FALSE
ENSG00000198894.7	537.681	-0.692808	0.203401	-3.40612	0.000658921	0.00945723	CIPC	85457	FALSE	FALSE
ENSG00000130150.11	2378.8	-1.22651	0.360257	-3.40453	0.000662772	0.00950441	MOSPD2	158747	FALSE	FALSE
ENSG00000211695.2	464.077	1.55221	0.456398	3.40101	0.000671373	0.0096033	TRGV9	6983	FALSE	FALSE
ENSG00000172197.10	888.434	-0.982964	0.289071	-3.40043	0.000672805	0.00961565	MBOAT1	154141	FALSE	FALSE
ENSG00000088387.18	1260.24	-1.22422	0.360068	-3.39997	0.000673942	0.00962375	DOCK9	23348	FALSE	FALSE
ENSG00000166750.9	6082.39	-0.845237	0.248622	-3.39969	0.000674612	0.00962518	SLFN5	162394	FALSE	FALSE
ENSG00000156966.6	318.294	1.33234	0.391938	3.39936	0.00067543	0.00962873	B3GNT7	93010	FALSE	FALSE
ENSG00000070423.17	4230.09	0.654676	0.192642	3.39841	0.000677794	0.00965428	RNF126	55658	FALSE	FALSE
ENSG00000063601.16	2809.49	-0.816636	0.24035	-3.39769	0.000679566	0.00966323	MTMR1	8776	FALSE	FALSE
ENSG00000204681.10	7530.03	0.818808	0.240989	3.39769	0.000679566	0.00966323	GABBR1	2550	FALSE	FALSE
ENSG00000074582.13	1513.11	0.662878	0.195149	3.39678	0.000681837	0.00966917	BCS1L	617	FALSE	TRUE
ENSG00000159873.9	1161.43	-0.687021	0.202267	-3.39661	0.000682274	0.00966917	CCDC117	150275	FALSE	FALSE
ENSG00000163728.10	1776.63	-0.696103	0.204909	-3.39714	0.000680939	0.00966917	TTC14	151613	FALSE	FALSE
ENSG00000196504.16	3319.46	-0.75686	0.222806	-3.39695	0.000681417	0.00966917	PRPF40A	55660	FALSE	FALSE
ENSG00000105483.17	12215.9	-0.954701	0.281171	-3.39545	0.000685165	0.00970201	CARD8	22900	FALSE	FALSE
ENSG00000104524.13	435.129	0.836525	0.246568	3.39268	0.000692133	0.00979247	PYCR3	65263	FALSE	FALSE
ENSG00000104814.12	7325.09	0.871966	0.257036	3.3924	0.000692841	0.00979428	MAP4K1	11184	FALSE	FALSE
ENSG00000108443.13	1051.2	-0.61796	0.182189	-3.39187	0.000694169	0.00980485	RPS6KB1	6198	FALSE	FALSE
ENSG00000073350.13	3743.13	1.098	0.323858	3.39038	0.000697956	0.00983546	LLGL2	3993	FALSE	FALSE
ENSG00000107175.11	1565.84	0.578644	0.170663	3.39056	0.000697495	0.00983546	CREB3	10488	FALSE	FALSE
ENSG00000150457.8	672.222	-0.914485	0.269733	-3.39033	0.000698083	0.00983546	LATS2	26524	FALSE	FALSE
ENSG00000137815.14	3276.58	-0.68444	0.202009	-3.38817	0.000703601	0.0098967	RTF1	23168	FALSE	FALSE
ENSG00000141161.11	53.779	1.88135	0.555637	3.38593	0.000709368	0.00996122	UNC45B	146862	FALSE	FALSE
ENSG00000163421.8	12010	-1.66106	0.490569	-3.38598	0.000709244	0.00996122	PROK2	60675	FALSE	FALSE
ENSG00000092439.14	1426.67	-0.81854	0.24181	-3.38505	0.000711647	0.00996837	TRPM7	54822	FALSE	FALSE
ENSG00000104783.12	2202.55	1.04348	0.30826	3.38507	0.000711607	0.00996837	KCNN4	3783	FALSE	FALSE
ENSG00000211455.7	1906.93	-1.04266	0.308012	-3.38512	0.000711471	0.00996837	STK38L	23012	FALSE	FALSE
ENSG00000112182.14	1684.71	-0.879518	0.259902	-3.38404	0.000714277	0.00999692	BACH2	60468	FALSE	FALSE
ENSG00000115896.15	241.146	-1.11226	0.328715	-3.38366	0.00071527	0.0100002	PLCL1	5334	FALSE	FALSE
ENSG00000147874.10	671.299	-0.842495	0.249001	-3.38349	0.000715695	0.0100002	HAUS6	54801	FALSE	FALSE
ENSG00000115234.10	10214.4	0.555166	0.164282	3.37935	0.00072658	0.0101439	SNX17	9784	FALSE	FALSE
ENSG00000108515.17	1175.88	0.705512	0.208944	3.37655	0.000734	0.0102306	ENO3	2027	FALSE	FALSE
ENSG00000167083.6	563.803	1.13804	0.337043	3.37656	0.000733991	0.0102306	GNGT2	2793	FALSE	FALSE
ENSG00000113163.16	2911.57	-0.879993	0.260672	-3.37586	0.000735842	0.0102478	CERT1	10087	FALSE	TRUE
ENSG00000105671.11	2416.96	0.690618	0.204645	3.37471	0.000738936	0.0102824	DDX49	54555	FALSE	FALSE
ENSG00000169962.4	189.271	1.17369	0.348055	3.37215	0.000745842	0.01037	TAS1R3	83756	FALSE	FALSE
ENSG00000187627.15	62.7671	-2.83335	0.840345	-3.37165	0.000747196	0.0103802	RGPD1	400966	FALSE	FALSE
ENSG00000099338.22	266.225	0.989488	0.293543	3.37084	0.000749392	0.0104022	CATSPERG	57828	FALSE	FALSE
ENSG00000139718.10	6354.22	-0.777643	0.230864	-3.36841	0.000756042	0.0104773	SETD1B	23067	FALSE	TRUE
ENSG00000164164.16	1300.27	-0.904675	0.268635	-3.36768	0.000758031	0.0104962	OTUD4	54726	FALSE	FALSE
ENSG00000185420.18	371.03	0.697564	0.207262	3.36562	0.000763712	0.0105662	SMYD3	64754	FALSE	FALSE
ENSG00000156313.13	727.558	-1.03101	0.306382	-3.36511	0.000765119	0.0105684	RPGR	6103	FALSE	FALSE
ENSG00000182472.8	201.274	0.984811	0.292648	3.36517	0.00076497	0.0105684	CAPN12	147968	FALSE	FALSE
ENSG00000139697.13	2784	-0.632176	0.187894	-3.36454	0.000766712	0.0105818	SBNO1	55206	FALSE	FALSE
ENSG00000185189.17	961.275	0.627704	0.186589	3.36409	0.000767968	0.0105904	NRBP2	340371	FALSE	FALSE
ENSG00000139146.13	1218.47	-0.921726	0.274072	-3.36308	0.000770771	0.0106204	SINHCAF	58516	FALSE	FALSE
ENSG00000175701.10	399.936	0.685152	0.203786	3.36212	0.000773469	0.0106489	MTLN	205251	FALSE	FALSE
ENSG00000205213.13	31.8965	-2.26918	0.67503	-3.3616	0.000774928	0.0106603	LGR4	55366	FALSE	FALSE
ENSG00000171421.12	396.699	0.999675	0.297489	3.36038	0.000778352	0.0106987	MRPL36	64979	FALSE	FALSE
ENSG00000114395.10	1333.62	0.654765	0.194957	3.3585	0.000783656	0.0107518	CYB561D2	11068	TRUE	FALSE
ENSG00000132549.18	2508.9	-0.72111	0.214722	-3.35834	0.000784124	0.0107518	VPS13B	157680	TRUE	TRUE
ENSG00000281649.1	2679.91	-0.756725	0.225298	-3.35877	0.000782892	0.0107518	EBLN3P	100506710	FALSE	FALSE
ENSG00000171703.16	1293.08	0.834555	0.24857	3.35743	0.000786709	0.0107785	TCEA2	6919	FALSE	FALSE
ENSG00000169733.11	2448.49	0.771567	0.229847	3.35687	0.000788313	0.0107917	RFNG	5986	FALSE	FALSE
ENSG00000167747.14	1208.22	0.754829	0.224905	3.35622	0.000790165	0.0108083	C19orf48	84798	FALSE	FALSE
ENSG00000101126.16	4021.17	-0.564154	0.168134	-3.35538	0.000792559	0.0108087	ADNP	23394	FALSE	TRUE
ENSG00000109046.14	6373.06	-1.00481	0.299471	-3.3553	0.000792786	0.0108087	WSB1	26118	FALSE	FALSE
ENSG00000151150.21	343.496	-1.27244	0.379257	-3.35509	0.000793395	0.0108087	ANK3	288	FALSE	TRUE
ENSG00000179588.8	1205.27	1.02357	0.305013	3.35581	0.000791316	0.0108087	ZFPM1	161882	FALSE	FALSE
ENSG00000172795.15	4536.34	-1.06016	0.316017	-3.35475	0.000794355	0.01081	DCP2	167227	FALSE	FALSE
ENSG00000183978.7	1089.41	0.685787	0.204431	3.35461	0.000794769	0.01081	COA3	28958	FALSE	FALSE
ENSG00000081019.13	1605.19	-0.800798	0.238842	-3.35283	0.000799884	0.0108621	RSBN1	54665	FALSE	FALSE
ENSG00000133316.15	1742.23	0.583399	0.173996	3.35295	0.000799564	0.0108621	WDR74	54663	FALSE	FALSE
ENSG00000100450.12	7716.7	1.81568	0.541648	3.35214	0.000801898	0.0108807	GZMH	2999	FALSE	FALSE
ENSG00000198431.15	3847.34	-1.00386	0.299527	-3.35148	0.000803797	0.0108977	TXNRD1	7296	FALSE	FALSE
ENSG00000077157.21	5052.96	-0.874963	0.261107	-3.35098	0.000805275	0.010909	PPP1R12B	4660	FALSE	FALSE
ENSG00000174775.16	806.709	0.75292	0.224783	3.34954	0.000809446	0.0109567	HRAS	3265	FALSE	TRUE
ENSG00000131037.14	173.819	1.19081	0.355577	3.34895	0.000811182	0.0109714	EPS8L1	54869	FALSE	FALSE
ENSG00000126756.11	2406.51	0.838633	0.250467	3.34828	0.000813138	0.0109787	UXT	8409	FALSE	FALSE
ENSG00000151239.13	518.027	-1.11686	0.333592	-3.34797	0.000814054	0.0109787	TWF1	5756	FALSE	FALSE
ENSG00000158850.14	3984.93	0.593142	0.177154	3.34818	0.000813453	0.0109787	B4GALT3	8703	FALSE	FALSE
ENSG00000163823.3	10903.7	-1.34459	0.401625	-3.34788	0.000814319	0.0109787	CCR1	1230	FALSE	FALSE
ENSG00000112893.9	1942.48	-0.835579	0.249655	-3.34693	0.000817114	0.0110076	MAN2A1	4124	FALSE	FALSE
ENSG00000172732.11	3301.62	0.571356	0.170726	3.34663	0.000817994	0.0110107	MUS81	80198	FALSE	FALSE
ENSG00000100316.15	122881	0.804849	0.240604	3.34511	0.000822486	0.0110623	RPL3	6122	FALSE	FALSE
ENSG00000154727.10	831.341	-0.956753	0.286079	-3.34437	0.000824696	0.0110832	GABPA	2551	FALSE	FALSE
ENSG00000100347.14	2117.55	0.716614	0.214313	3.34377	0.000826489	0.0110902	SAMM50	25813	FALSE	FALSE
ENSG00000176978.13	11049.2	0.73545	0.219948	3.34375	0.000826531	0.0110902	DPP7	29952	FALSE	FALSE
ENSG00000092531.9	1742.84	-1.16579	0.348685	-3.34338	0.000827643	0.0110963	SNAP23	8773	FALSE	FALSE
ENSG00000019995.6	986.237	-0.859601	0.257251	-3.34148	0.000833322	0.0111636	ZRANB1	54764	FALSE	FALSE
ENSG00000234444.9	567.891	-0.932705	0.279208	-3.34053	0.000836179	0.011193	ZNF736	728927	FALSE	FALSE
ENSG00000255284.1	380.471	1.0733	0.321365	3.3398	0.000838388	0.0112137	LOC171391	171391	FALSE	FALSE
ENSG00000138757.14	4543.02	-0.635335	0.190252	-3.33944	0.000839467	0.0112192	G3BP2	9908	FALSE	FALSE
ENSG00000117713.19	8009.1	-0.862915	0.25858	-3.33713	0.000846495	0.0113042	ARID1A	8289	FALSE	TRUE
ENSG00000123700.4	3775.46	-1.66612	0.499446	-3.33594	0.000850109	0.0113346	KCNJ2	3759	FALSE	FALSE
ENSG00000270379.5	175.519	1.6175	0.484862	3.336	0.00084993	0.0113346	HEATR9	256957	FALSE	FALSE
ENSG00000266402.3	23.254	2.09765	0.629617	3.33163	0.000863378	0.0115024	SNHG25	105376843	FALSE	FALSE
ENSG00000177697.18	3104.21	1.29701	0.389478	3.33012	0.000868085	0.011556	CD151	977	FALSE	FALSE
ENSG00000187189.10	851.878	-0.785039	0.235775	-3.32961	0.000869691	0.0115683	TSPYL4	23270	FALSE	FALSE
ENSG00000087191.12	5386.57	0.587892	0.176773	3.32569	0.000881995	0.0117227	PSMC5	5705	FALSE	FALSE
ENSG00000107890.16	124.562	-1.12877	0.339637	-3.32347	0.000889047	0.0118071	ANKRD26	22852	FALSE	FALSE
ENSG00000176720.5	334.093	2.06951	0.622824	3.32278	0.000891247	0.011827	BOK	666	FALSE	FALSE
ENSG00000173198.5	1087.63	-0.948723	0.285854	-3.31891	0.000903704	0.0119642	CYSLTR1	10800	FALSE	FALSE
ENSG00000170832.12	4657.82	-1.34637	0.405828	-3.31758	0.00090801	0.0120118	USP32	84669	FALSE	FALSE
ENSG00000172663.8	1861.41	0.741465	0.223555	3.3167	0.000910858	0.01204	TMEM134	80194	FALSE	FALSE
ENSG00000132591.11	1867.73	0.711963	0.21476	3.31515	0.000915938	0.0120914	ERAL1	26284	FALSE	FALSE
ENSG00000167925.15	2739.19	0.635976	0.191844	3.31508	0.000916179	0.0120914	GHDC	84514	FALSE	FALSE
ENSG00000106780.8	14376.2	-1.18781	0.358523	-3.31307	0.000922773	0.0121594	MEGF9	1955	FALSE	FALSE
ENSG00000077254.14	2324.58	-0.666232	0.201154	-3.31204	0.000926182	0.0121854	USP33	23032	FALSE	FALSE
ENSG00000158863.21	5670.72	0.766216	0.231341	3.31206	0.000926115	0.0121854	FAM160B2	64760	FALSE	FALSE
ENSG00000055950.16	1677.48	0.711028	0.214815	3.30996	0.000933091	0.0122667	MRPL43	84545	FALSE	FALSE
ENSG00000106829.18	4207.38	-0.836543	0.252798	-3.30914	0.000935828	0.0122836	TLE4	7091	FALSE	FALSE
ENSG00000159140.19	10889.4	-0.743621	0.224757	-3.30856	0.000937779	0.0122996	SON	6651	FALSE	TRUE
ENSG00000224470.7	2288.08	-0.7017	0.212146	-3.30763	0.000940899	0.012331	ATXN1L	342371	FALSE	FALSE
ENSG00000071073.12	3393.69	-0.758006	0.229328	-3.30534	0.00094862	0.0123967	MGAT4A	11320	FALSE	FALSE
ENSG00000109452.12	1263.56	-1.26655	0.383192	-3.30527	0.00094885	0.0123967	INPP4B	8821	FALSE	FALSE
ENSG00000162148.10	458.024	0.822405	0.24881	3.30535	0.000948572	0.0123967	PPP1R32	220004	FALSE	FALSE
ENSG00000168405.17	491.327	-0.754695	0.228303	-3.30567	0.000947495	0.0123967	CMAHP	8418	FALSE	FALSE
ENSG00000153561.12	4185.78	-0.807904	0.244462	-3.30483	0.000950337	0.0124065	RMND5A	64795	FALSE	FALSE
ENSG00000006576.16	760.882	-0.814055	0.246428	-3.30341	0.000955161	0.0124599	PHTF2	57157	FALSE	FALSE
ENSG00000170871.11	5102.74	-1.0068	0.30487	-3.3024	0.000958618	0.0124953	KIAA0232	9778	FALSE	FALSE
ENSG00000224051.6	2304.61	0.733311	0.22208	3.30202	0.000959922	0.0125027	CPTP	80772	FALSE	FALSE
ENSG00000257621.7	3392.1	-0.686796	0.208071	-3.30078	0.00096415	0.0125481	PSMA3-AS1	379025	FALSE	FALSE
ENSG00000159023.21	14083.3	-0.812057	0.246167	-3.2988	0.000970982	0.0126175	EPB41	2035	FALSE	FALSE
ENSG00000164077.14	783.441	0.706477	0.214201	3.2982	0.000973066	0.0126177	MON1A	84315	FALSE	FALSE
ENSG00000177700.5	2654.4	0.661706	0.200608	3.29851	0.000971998	0.0126177	POLR2L	5441	FALSE	FALSE
ENSG00000250510.7	1717.08	1.35519	0.410893	3.29815	0.000973232	0.0126177	GPR162	27239	FALSE	FALSE
ENSG00000185658.13	1769.22	-0.681556	0.206705	-3.29725	0.000976381	0.0126488	BRWD1	54014	FALSE	FALSE
ENSG00000117151.12	844.538	-1.2425	0.376904	-3.2966	0.000978625	0.0126664	CTBS	1486	FALSE	FALSE
ENSG00000169756.16	2260.89	-0.641034	0.194473	-3.29627	0.000979794	0.0126664	LIMS1	3987	FALSE	FALSE
ENSG00000206561.12	863.525	1.26298	0.383187	3.29599	0.000980743	0.0126664	COLQ	8292	FALSE	FALSE
ENSG00000215305.9	3734.67	0.617281	0.187272	3.29617	0.00098013	0.0126664	VPS16	64601	FALSE	TRUE
ENSG00000128872.9	2147.64	-0.874573	0.265532	-3.29367	0.000988902	0.0127523	TMOD2	29767	FALSE	FALSE
ENSG00000179611.3	360.498	0.755347	0.229362	3.29326	0.000990345	0.0127612	DGKZP1	400126	FALSE	FALSE
ENSG00000115084.13	514.855	-0.73428	0.223019	-3.29245	0.000993185	0.012788	SLC35F5	80255	FALSE	FALSE
ENSG00000142544.6	651.817	0.686689	0.208641	3.29125	0.000997421	0.0128328	CTU1	90353	FALSE	FALSE
ENSG00000141933.9	330.74	0.730421	0.222109	3.28857	0.00100699	0.0129461	TPGS1	91978	FALSE	FALSE
ENSG00000139726.10	1676.36	-0.620188	0.188615	-3.28811	0.00100862	0.0129473	DENR	8562	FALSE	FALSE
ENSG00000174132.8	595.327	-1.14629	0.348679	-3.28752	0.00101074	0.0129647	FAM174A	345757	FALSE	FALSE
ENSG00000065613.13	2468.86	-0.827198	0.251683	-3.28666	0.00101382	0.0129943	SLK	9748	FALSE	FALSE
ENSG00000211669.3	193.584	1.76609	0.53758	3.28525	0.0010189	0.0130495	IGLV3-10	28803	FALSE	FALSE
ENSG00000243449.6	411.456	0.930012	0.283145	3.28457	0.00102137	0.0130712	C4orf48	401115	TRUE	FALSE
ENSG00000141504.11	2450.93	0.740899	0.225594	3.28422	0.00102266	0.0130714	SAT2	112483	FALSE	FALSE
ENSG00000145725.19	1491.05	-1.06212	0.32341	-3.28414	0.00102293	0.0130714	PPIP5K2	23262	FALSE	FALSE
ENSG00000178917.16	167.634	-0.850248	0.258922	-3.2838	0.00102417	0.0130773	ZNF852	285346	FALSE	FALSE
ENSG00000184916.8	92.3882	2.01943	0.615109	3.28305	0.00102691	0.0131024	JAG2	3714	FALSE	FALSE
ENSG00000113263.12	7020.12	-0.879167	0.267899	-3.28171	0.00103179	0.0131547	ITK	3702	FALSE	FALSE
ENSG00000127947.15	3976.03	-0.956248	0.291461	-3.28088	0.00103485	0.0131837	PTPN12	5782	FALSE	FALSE
ENSG00000140691.16	978.556	0.779807	0.237748	3.27997	0.00103818	0.0132163	ARMC5	79798	FALSE	FALSE
ENSG00000135048.13	4050.72	-1.02087	0.311361	-3.27871	0.00104281	0.0132284	CEMIP2	23670	FALSE	FALSE
ENSG00000175471.19	1276.96	-1.18502	0.361436	-3.27865	0.00104305	0.0132284	MCTP1	79772	FALSE	FALSE
ENSG00000196074.12	156.225	-1.19708	0.365076	-3.279	0.00104177	0.0132284	SYCP2	10388	FALSE	FALSE
ENSG00000198756.11	219.382	1.55909	0.475476	3.279	0.00104175	0.0132284	COLGALT2	23127	FALSE	FALSE
ENSG00000204644.9	331.497	1.43774	0.438492	3.27883	0.00104239	0.0132284	ZFP57	346171	TRUE	FALSE
ENSG00000067248.9	1001.06	-0.60001	0.183053	-3.2778	0.0010462	0.0132386	DHX29	54505	FALSE	FALSE
ENSG00000107290.13	9673.95	-0.670815	0.204649	-3.27788	0.00104592	0.0132386	SETX	23064	FALSE	FALSE
ENSG00000146278.10	16480.3	-1.06484	0.324849	-3.27795	0.00104564	0.0132386	PNRC1	10957	FALSE	FALSE
ENSG00000105939.12	9266.34	-0.809135	0.246964	-3.27632	0.00105169	0.0132834	ZC3HAV1	56829	FALSE	FALSE
ENSG00000167515.10	1561	0.621251	0.189625	3.27621	0.0010521	0.0132834	TRAPPC2L	51693	FALSE	TRUE
ENSG00000183458.13	195.984	-1.20172	0.366759	-3.27658	0.00105071	0.0132834	PKD1P3	339039	FALSE	FALSE
ENSG00000197020.10	238.315	-0.988833	0.302018	-3.27409	0.00106002	0.0133734	ZNF100	163227	FALSE	FALSE
ENSG00000110711.9	6548.55	0.547382	0.167231	3.27322	0.00106331	0.0133948	AIP	9049	FALSE	FALSE
ENSG00000172508.10	1336.35	0.886917	0.270959	3.27325	0.00106318	0.0133948	CARNS1	57571	FALSE	FALSE
ENSG00000059804.15	20948	-1.51937	0.464311	-3.27231	0.00106672	0.0134279	SLC2A3	6515	FALSE	FALSE
ENSG00000124788.18	3598	-1.00569	0.307363	-3.272	0.00106788	0.0134324	ATXN1	6310	FALSE	FALSE
ENSG00000091317.7	13203.9	-1.18094	0.360995	-3.27135	0.00107035	0.0134395	CMTM6	54918	FALSE	FALSE
ENSG00000269956.1	149.662	-1.88848	0.5773	-3.27122	0.00107083	0.0134395	MKNK1-AS1	100507423	FALSE	FALSE
ENSG00000275052.4	4116.14	-0.642882	0.196509	-3.27152	0.00106971	0.0134395	PPP4R3B	57223	FALSE	FALSE
ENSG00000181381.13	7481.86	-1.36582	0.41778	-3.26922	0.00107844	0.0135148	DDX60L	91351	FALSE	FALSE
ENSG00000203896.9	524.192	0.71366	0.218293	3.26927	0.00107824	0.0135148	LIME1	54923	FALSE	FALSE
ENSG00000148204.11	48.8398	1.59537	0.488053	3.26884	0.00107988	0.0135229	CRB2	286204	FALSE	FALSE
ENSG00000141971.12	1859.64	0.634098	0.194026	3.2681	0.00108271	0.0135483	MVB12A	93343	FALSE	FALSE
ENSG00000129559.12	1645.98	0.874048	0.26758	3.26649	0.0010889	0.0136157	NEDD8	4738	FALSE	FALSE
ENSG00000278619.4	539.516	0.66457	0.203514	3.26548	0.00109279	0.0136542	MRM1	79922	FALSE	FALSE
ENSG00000127954.12	14229.9	-1.64148	0.502785	-3.26476	0.00109555	0.0136685	STEAP4	79689	FALSE	FALSE
ENSG00000136059.14	2792.92	0.664835	0.20363	3.26491	0.00109499	0.0136685	VILL	50853	FALSE	FALSE
ENSG00000068903.19	6593.48	0.653954	0.200344	3.26416	0.00109791	0.0136777	SIRT2	22933	TRUE	FALSE
ENSG00000164074.15	733.896	-0.722797	0.221426	-3.26428	0.00109742	0.0136777	ABHD18	80167	FALSE	FALSE
ENSG00000134698.10	8860.94	-1.15587	0.3542	-3.26332	0.00110116	0.0137081	AGO4	192670	FALSE	FALSE
ENSG00000171316.11	1340.89	-0.786546	0.241074	-3.26268	0.00110366	0.0137291	CHD7	55636	TRUE	TRUE
ENSG00000165312.6	1044.23	-0.776084	0.237894	-3.26231	0.0011051	0.0137369	OTUD1	220213	FALSE	FALSE
ENSG00000198642.6	1172.63	-0.703015	0.215577	-3.26108	0.00110989	0.0137863	KLHL9	55958	FALSE	FALSE
ENSG00000130748.6	908.838	0.644439	0.197637	3.26072	0.00111128	0.0137935	TMEM160	54958	FALSE	FALSE
ENSG00000089682.16	139.136	-1.03705	0.318207	-3.25902	0.00111796	0.0138357	RBM41	55285	FALSE	FALSE
ENSG00000095059.15	677.3	0.842953	0.258633	3.25926	0.00111704	0.0138357	DHPS	1725	FALSE	TRUE
ENSG00000178585.14	1064.47	0.572319	0.175608	3.25907	0.00111779	0.0138357	CTNNBIP1	56998	FALSE	FALSE
ENSG00000083168.10	6481.3	-1.05999	0.325304	-3.25847	0.00112015	0.0138425	KAT6A	7994	TRUE	TRUE
ENSG00000178163.7	1065.36	-0.644938	0.197915	-3.25866	0.00111941	0.0138425	ZNF518B	85460	FALSE	FALSE
ENSG00000285533.1	255.016	0.87937	0.269918	3.25792	0.00112232	0.0138591	RELA-DT	105369347	FALSE	FALSE
ENSG00000129003.17	2914.2	-0.896028	0.275106	-3.25703	0.00112583	0.0138822	VPS13C	54832	FALSE	FALSE
ENSG00000266714.8	14423.1	0.825868	0.253562	3.25707	0.0011257	0.0138822	MYO15B	80022	FALSE	FALSE
ENSG00000113384.13	2932.83	-0.647552	0.198843	-3.2566	0.00112754	0.0138886	GOLPH3	64083	FALSE	FALSE
ENSG00000158050.4	1377.03	1.51045	0.463856	3.25628	0.00112881	0.0138886	DUSP2	1844	FALSE	FALSE
ENSG00000205423.11	1276.67	-1.00463	0.308519	-3.2563	0.00112873	0.0138886	CNEP1R1	255919	FALSE	FALSE
ENSG00000211696.2	175.058	1.89773	0.582828	3.25607	0.00112967	0.0138891	TRGV8	6982	FALSE	FALSE
ENSG00000184990.12	2862.47	0.582157	0.178828	3.25541	0.0011323	0.0139113	SIVA1	10572	FALSE	FALSE
ENSG00000143756.11	1206.18	-0.700886	0.215328	-3.25497	0.00113404	0.0139225	FBXO28	23219	FALSE	TRUE
ENSG00000164985.14	3543.43	-0.675542	0.20763	-3.25358	0.00113961	0.0139807	PSIP1	11168	FALSE	FALSE
ENSG00000100201.20	68833	-0.569239	0.175001	-3.25278	0.00114284	0.0140048	DDX17	10521	FALSE	FALSE
ENSG00000160678.11	69.589	1.15828	0.356101	3.25268	0.00114323	0.0140048	S100A1	6271	FALSE	FALSE
ENSG00000021574.12	1056.97	-0.812355	0.249806	-3.25194	0.00114621	0.0140311	SPAST	6683	FALSE	FALSE
ENSG00000053254.15	4400.07	-0.737715	0.226868	-3.25173	0.00114704	0.0140311	FOXN3	1112	FALSE	FALSE
ENSG00000072778.19	18313.1	0.620052	0.190736	3.25083	0.00115068	0.0140349	ACADVL	37	FALSE	FALSE
ENSG00000101577.9	8530.05	-0.868273	0.267071	-3.25109	0.00114963	0.0140349	LPIN2	9663	FALSE	FALSE
ENSG00000108828.15	3516.54	0.698486	0.214841	3.25117	0.0011493	0.0140349	VAT1	10493	FALSE	FALSE
ENSG00000149187.18	8646.66	-0.521164	0.160313	-3.25092	0.00115034	0.0140349	CELF1	10658	FALSE	FALSE
ENSG00000260423.1	21.8889	2.12387	0.653552	3.24974	0.00115512	0.0140689	LINC02367	101930452	FALSE	FALSE
ENSG00000270231.3	1079.84	-1.20231	0.369969	-3.24977	0.00115499	0.0140689	NBPF8	728841	FALSE	FALSE
ENSG00000144199.11	381.183	0.883518	0.272125	3.24673	0.00116737	0.0142078	FAHD2B	151313	FALSE	FALSE
ENSG00000108599.14	2067.16	-0.751161	0.231457	-3.24536	0.00117303	0.0142561	AKAP10	11216	FALSE	FALSE
ENSG00000196757.7	1388.12	-0.77769	0.239619	-3.24553	0.00117231	0.0142561	ZNF700	90592	TRUE	FALSE
ENSG00000162931.11	139.634	1.17984	0.363795	3.24314	0.0011822	0.0143572	TRIM17	51127	FALSE	FALSE
ENSG00000132744.7	58.7664	1.5787	0.487238	3.2401	0.00119488	0.0145008	ACY3	91703	FALSE	FALSE
ENSG00000034510.5	58094.1	0.677322	0.209221	3.23735	0.00120645	0.0146268	TMSB10	9168	FALSE	FALSE
ENSG00000164331.9	502.207	-0.757193	0.233902	-3.23722	0.00120699	0.0146268	ANKRA2	57763	FALSE	FALSE
ENSG00000204257.14	10123.8	0.751314	0.232169	3.23607	0.00121188	0.0146754	HLA-DMA	3108	TRUE	FALSE
ENSG00000133961.20	14352.6	-1.2165	0.376216	-3.23352	0.00122273	0.0147857	NUMB	8650	FALSE	FALSE
ENSG00000163349.21	5664.45	-0.811565	0.250978	-3.23362	0.00122233	0.0147857	HIPK1	204851	FALSE	FALSE
ENSG00000152128.13	43.649	1.3199	0.408251	3.23305	0.00122474	0.0147994	TMEM163	81615	FALSE	FALSE
ENSG00000132394.10	1556.89	0.909655	0.281421	3.23236	0.00122772	0.0148247	EEFSEC	60678	FALSE	FALSE
ENSG00000172650.13	27.3968	-1.95128	0.603811	-3.23161	0.00123095	0.0148531	AGAP5	729092	FALSE	FALSE
ENSG00000172053.17	11387.8	0.563719	0.174465	3.23112	0.00123305	0.0148678	QARS1	5859	FALSE	TRUE
ENSG00000127952.16	1742.65	0.684975	0.212037	3.23045	0.00123597	0.0148924	STYXL1	51657	FALSE	FALSE
ENSG00000105993.14	6430.19	-0.703127	0.217721	-3.22949	0.0012401	0.0149315	DNAJB6	10049	FALSE	FALSE
ENSG00000110395.6	8553.21	-0.929128	0.287751	-3.22892	0.00124257	0.0149506	CBL	867	FALSE	TRUE
ENSG00000159784.17	259.815	1.15924	0.359134	3.22788	0.00124711	0.0149946	FAM131B	9715	FALSE	FALSE
ENSG00000136856.17	378.277	0.932269	0.288863	3.22738	0.00124931	0.0150104	SLC2A8	29988	FALSE	FALSE
ENSG00000109171.14	1761.19	-0.641118	0.198807	-3.22482	0.00126051	0.0151341	SLAIN2	57606	FALSE	FALSE
ENSG00000139239.7	756.322	0.77845	0.241432	3.22431	0.00126278	0.0151507	RPL14P1	144581	FALSE	FALSE
ENSG00000117475.13	531.335	-0.980997	0.304352	-3.22323	0.00126755	0.0151971	BLZF1	8548	FALSE	FALSE
ENSG00000196323.13	2513.45	-0.673632	0.209015	-3.22289	0.00126903	0.0152041	ZBTB44	29068	FALSE	FALSE
ENSG00000117448.13	3970.86	0.646847	0.20078	3.22168	0.00127443	0.015258	AKR1A1	10327	FALSE	FALSE
ENSG00000197121.14	71.5169	-1.39299	0.432554	-3.22038	0.00128022	0.0153164	PGAP1	80055	FALSE	TRUE
ENSG00000061987.15	2143.56	-0.552375	0.171544	-3.22002	0.0012818	0.0153218	MON2	23041	FALSE	FALSE
ENSG00000138449.10	4677.25	-1.13986	0.354496	-3.21543	0.00130248	0.0155191	SLC40A1	30061	FALSE	FALSE
ENSG00000139266.5	2515.16	0.709426	0.220612	3.21571	0.00130121	0.0155191	MARCHF9	92979	TRUE	FALSE
ENSG00000198265.11	3114.9	-0.647442	0.201357	-3.21539	0.00130268	0.0155191	HELZ	9931	FALSE	FALSE
ENSG00000157778.8	939.597	0.766954	0.238584	3.21461	0.00130624	0.0155506	PSMG3	84262	FALSE	FALSE
ENSG00000187778.13	5069.43	0.509942	0.158675	3.21374	0.00131018	0.0155756	MCRS1	10445	FALSE	FALSE
ENSG00000145734.18	636.449	-1.04348	0.324766	-3.21301	0.0013135	0.0156041	BDP1	55814	FALSE	FALSE
ENSG00000100417.11	1018.02	0.59385	0.184892	3.21187	0.00131874	0.0156553	PMM1	5372	FALSE	FALSE
ENSG00000119314.15	6941.69	-0.796128	0.24793	-3.2111	0.00132229	0.0156864	PTBP3	9991	FALSE	FALSE
ENSG00000247157.6	43.8686	1.88599	0.587452	3.21046	0.00132521	0.01571	LINC01252	338817	FALSE	FALSE
ENSG00000104833.11	158.483	1.67116	0.520638	3.20983	0.00132816	0.0157229	TUBB4A	10382	FALSE	TRUE
ENSG00000185946.15	794.655	-0.806754	0.25133	-3.20994	0.00132764	0.0157229	RNPC3	55599	FALSE	TRUE
ENSG00000205643.10	576.524	0.67521	0.210401	3.20917	0.0013312	0.0157479	CDPF1	150383	FALSE	FALSE
ENSG00000122515.14	9846.3	0.549552	0.171282	3.20846	0.00133448	0.0157536	ZMIZ2	83637	FALSE	FALSE
ENSG00000204227.4	3297.58	0.512897	0.159856	3.20849	0.00133435	0.0157536	RING1	6015	FALSE	FALSE
ENSG00000215126.10	360.96	-1.39285	0.434115	-3.20847	0.00133442	0.0157536	CBWD6	644019	FALSE	FALSE
ENSG00000214402.6	63.8945	2.2102	0.688925	3.20818	0.00133576	0.0157577	LCNL1	401562	FALSE	FALSE
ENSG00000188021.8	3122.3	-0.80762	0.25181	-3.20726	0.00134005	0.0157973	UBQLN2	29978	FALSE	FALSE
ENSG00000197774.12	1864.15	0.681838	0.212696	3.2057	0.00134735	0.0158722	EME2	197342	FALSE	FALSE
ENSG00000137575.11	35829.7	-1.10437	0.344587	-3.20491	0.00135106	0.0159048	SDCBP	6386	FALSE	FALSE
ENSG00000123908.11	3969.96	-0.829579	0.25889	-3.20437	0.0013536	0.0159237	AGO2	27161	FALSE	TRUE
ENSG00000265612.1	293.041	1.15985	0.361996	3.20405	0.00135507	0.0159299	MIR4539	100616374	FALSE	FALSE
ENSG00000101639.18	1354.32	-0.774041	0.241605	-3.20374	0.00135653	0.0159359	CEP192	55125	FALSE	FALSE
ENSG00000103540.16	595.664	-0.972319	0.303589	-3.20274	0.00136126	0.0159731	CCP110	9738	FALSE	FALSE
ENSG00000164219.9	1260.45	-0.712182	0.222385	-3.20247	0.00136253	0.0159731	PGGT1B	5229	FALSE	FALSE
ENSG00000173163.10	617.552	0.669572	0.209074	3.20256	0.00136211	0.0159731	COMMD1	150684	FALSE	FALSE
ENSG00000107581.12	7311.65	-0.915222	0.285851	-3.20175	0.00136595	0.015991	EIF3A	8661	FALSE	FALSE
ENSG00000204308.7	2354.71	0.53916	0.168386	3.20193	0.00136511	0.015991	RNF5	6048	FALSE	FALSE
ENSG00000116044.15	4843.04	-0.875959	0.273792	-3.19936	0.00137733	0.0161003	NFE2L2	4780	FALSE	FALSE
ENSG00000175294.5	286.644	0.994595	0.31089	3.19919	0.00137815	0.0161003	CATSPER1	117144	FALSE	FALSE
ENSG00000104497.13	118.939	-1.2669	0.396092	-3.19849	0.00138149	0.0161282	SNX16	64089	FALSE	FALSE
ENSG00000160712.12	29133.4	-1.02092	0.319214	-3.19824	0.00138269	0.0161311	IL6R	3570	FALSE	FALSE
ENSG00000128283.6	584.318	1.519	0.475025	3.19772	0.00138519	0.016149	CDC42EP1	11135	FALSE	FALSE
ENSG00000037042.8	786.444	1.11051	0.347437	3.1963	0.00139203	0.0161509	TUBG2	27175	FALSE	FALSE
ENSG00000103024.7	1526.77	0.792488	0.247859	3.19733	0.00138706	0.0161509	NME3	4832	FALSE	FALSE
ENSG00000123200.16	2212.62	-0.841549	0.263297	-3.1962	0.00139252	0.0161509	ZC3H13	23091	FALSE	FALSE
ENSG00000128059.8	223.271	-0.896665	0.280515	-3.19649	0.00139109	0.0161509	PPAT	5471	FALSE	FALSE
ENSG00000155846.16	290.577	-0.929147	0.290641	-3.19688	0.00138921	0.0161509	PPARGC1B	133522	FALSE	FALSE
ENSG00000157557.11	3506.07	-1.20506	0.377013	-3.19633	0.0013919	0.0161509	ETS2	2114	FALSE	FALSE
ENSG00000173208.3	306.555	-1.11651	0.349242	-3.19696	0.00138885	0.0161509	ABCD2	225	FALSE	FALSE
ENSG00000181031.15	236.693	1.00322	0.313888	3.1961	0.00139299	0.0161509	RPH3AL	9501	FALSE	FALSE
ENSG00000213563.6	1017.24	0.612438	0.19166	3.19545	0.00139615	0.0161764	C8orf82	414919	FALSE	FALSE
ENSG00000090097.21	1154.99	0.950963	0.297778	3.19353	0.00140547	0.0162306	PCBP4	57060	FALSE	FALSE
ENSG00000123395.14	773.099	0.593067	0.185711	3.19349	0.00140563	0.0162306	ATG101	60673	FALSE	FALSE
ENSG00000164251.4	1731.84	-1.84001	0.576165	-3.19355	0.00140535	0.0162306	F2RL1	2150	FALSE	FALSE
ENSG00000185043.11	6516.65	0.784474	0.24561	3.19398	0.00140325	0.0162306	CIB1	10519	FALSE	FALSE
ENSG00000139546.10	1322.55	0.639721	0.200407	3.19211	0.00141236	0.0162971	TARBP2	6895	FALSE	FALSE
ENSG00000189376.11	82.2813	1.29936	0.407106	3.1917	0.00141436	0.0163091	C8orf76	84933	FALSE	FALSE
ENSG00000172869.14	722.842	-0.839418	0.263056	-3.19102	0.0014177	0.0163364	DMXL1	1657	FALSE	FALSE
ENSG00000232956.8	1194.28	0.654036	0.205014	3.1902	0.00142173	0.0163717	SNHG15	285958	FALSE	FALSE
ENSG00000140474.13	4455.26	0.752072	0.23582	3.18918	0.00142677	0.01641	ULK3	25989	FALSE	FALSE
ENSG00000172466.15	4049.16	-0.633749	0.198721	-3.18913	0.001427	0.01641	ZNF24	7572	FALSE	FALSE
ENSG00000123124.13	1494.66	-0.972852	0.30509	-3.18873	0.00142898	0.0164153	WWP1	11059	FALSE	FALSE
ENSG00000144115.16	147.953	1.4368	0.450597	3.18865	0.0014294	0.0164153	THNSL2	55258	FALSE	FALSE
ENSG00000176248.8	4633.56	0.537306	0.16857	3.18744	0.0014354	0.0164729	ANAPC2	29882	FALSE	FALSE
ENSG00000167702.12	2156.38	0.777966	0.244106	3.18699	0.00143759	0.0164869	KIFC2	90990	FALSE	FALSE
ENSG00000110330.8	2226.09	-0.890226	0.279351	-3.18677	0.00143872	0.0164886	BIRC2	329	FALSE	FALSE
ENSG00000162585.16	2846.44	0.716339	0.224846	3.18591	0.00144298	0.0165151	FAAP20	199990	FALSE	FALSE
ENSG00000172922.9	2554.05	0.686201	0.215408	3.18559	0.00144461	0.0165225	RNASEH2C	84153	FALSE	TRUE
ENSG00000060339.13	1404	-0.792598	0.248869	-3.1848	0.00144852	0.0165561	CCAR1	55749	FALSE	FALSE
ENSG00000182504.10	275.825	-0.78155	0.245445	-3.18422	0.00145144	0.0165782	CEP97	79598	TRUE	FALSE
ENSG00000143337.18	5889.26	-0.872084	0.273913	-3.1838	0.00145354	0.016591	TOR1AIP1	26092	FALSE	TRUE
ENSG00000106261.16	2504.06	-0.670629	0.210691	-3.183	0.00145758	0.0166168	ZKSCAN1	7586	FALSE	FALSE
ENSG00000147044.21	584.357	-0.780222	0.245125	-3.18296	0.00145777	0.0166168	CASK	8573	FALSE	TRUE
ENSG00000057252.12	3104.94	-0.815933	0.256449	-3.18166	0.00146432	0.0166578	SOAT1	6646	FALSE	FALSE
ENSG00000108469.14	2297.83	0.555968	0.174734	3.1818	0.00146361	0.0166578	RECQL5	9400	FALSE	FALSE
ENSG00000159111.12	2867.41	0.527434	0.165787	3.18138	0.00146573	0.0166626	MRPL10	124995	FALSE	FALSE
ENSG00000169554.19	5034.25	-0.743382	0.233742	-3.18035	0.00147099	0.0167112	ZEB2	9839	FALSE	TRUE
ENSG00000198814.12	4730.88	-1.52854	0.480858	-3.17877	0.00147899	0.0167907	GK	2710	FALSE	TRUE
ENSG00000204287.13	80498.8	0.819211	0.257756	3.17824	0.00148172	0.0168104	HLA-DRA	3122	FALSE	FALSE
ENSG00000122779.17	1049.78	-0.731419	0.230236	-3.17682	0.001489	0.0168816	TRIM24	8805	FALSE	FALSE
ENSG00000205744.9	15533.3	0.603599	0.190031	3.17632	0.00149158	0.0168996	DENND1C	79958	FALSE	FALSE
ENSG00000006555.10	1453.19	0.775426	0.24416	3.17589	0.00149376	0.016901	TTC22	55001	FALSE	FALSE
ENSG00000025293.16	3186.42	-0.510196	0.160655	-3.17572	0.00149466	0.016901	PHF20	51230	FALSE	FALSE
ENSG00000089902.9	3121.43	-0.921283	0.290109	-3.17565	0.00149503	0.016901	RCOR1	23186	FALSE	FALSE
ENSG00000188735.12	788.114	0.656415	0.206711	3.17551	0.00149571	0.016901	TMEM120B	144404	FALSE	FALSE
ENSG00000162398.11	74.8242	1.4889	0.468966	3.17486	0.00149908	0.0169278	LEXM	163747	FALSE	FALSE
ENSG00000066739.11	1685.15	-0.723887	0.228041	-3.17437	0.00150161	0.016945	ATG2B	55102	FALSE	FALSE
ENSG00000251369.8	416.61	-0.836494	0.263654	-3.17269	0.00151031	0.0170318	ZNF550	162972	FALSE	FALSE
ENSG00000116991.10	1476.79	-1.7197	0.542138	-3.17207	0.00151354	0.0170569	SIPA1L2	57568	FALSE	FALSE
ENSG00000169727.12	5348.33	0.620947	0.195833	3.1708	0.0015202	0.0171205	GPS1	2873	FALSE	FALSE
ENSG00000123992.19	2857.08	0.564433	0.178021	3.17059	0.00152128	0.0171212	DNPEP	23549	FALSE	FALSE
ENSG00000123836.14	868.017	-1.66507	0.525232	-3.17015	0.00152359	0.0171358	PFKFB2	5208	FALSE	FALSE
ENSG00000172123.12	301.348	-0.743293	0.234579	-3.16862	0.00153164	0.017215	SLFN12	55106	FALSE	FALSE
ENSG00000157992.12	161.866	1.11702	0.352555	3.16837	0.00153297	0.0172184	KRTCAP3	200634	FALSE	FALSE
ENSG00000266338.6	1889.25	-0.986718	0.31148	-3.16784	0.00153577	0.0172384	NBPF15	284565	FALSE	FALSE
ENSG00000160218.12	1630.5	-0.869438	0.274504	-3.1673	0.00153861	0.0172588	TRAPPC10	7109	FALSE	FALSE
ENSG00000101997.12	2787.91	0.713526	0.225372	3.16599	0.00154556	0.0173253	CCDC22	28952	FALSE	TRUE
ENSG00000145332.13	857.184	-0.799776	0.252684	-3.16512	0.00155018	0.0173655	KLHL8	57563	FALSE	FALSE
ENSG00000207547.1	101.628	1.40097	0.442773	3.16407	0.00155578	0.0174167	MIR25	407014	FALSE	FALSE
ENSG00000173559.12	9188.88	-1.33443	0.421928	-3.16269	0.0015632	0.0174882	NABP1	64859	FALSE	FALSE
ENSG00000115275.12	5705.61	0.567466	0.179455	3.16216	0.00156606	0.0174983	MOGS	7841	FALSE	TRUE
ENSG00000165732.12	3267.81	-0.711819	0.225107	-3.16213	0.00156618	0.0174983	DDX21	9188	FALSE	FALSE
ENSG00000136425.13	163.796	1.44991	0.458639	3.16133	0.0015705	0.017535	CIB2	10518	TRUE	FALSE
ENSG00000135114.12	4586.27	-1.69397	0.535919	-3.16087	0.001573	0.0175398	OASL	8638	FALSE	FALSE
ENSG00000167535.7	437.525	0.961523	0.30418	3.16104	0.00157208	0.0175398	CACNB3	784	TRUE	FALSE
ENSG00000149809.14	637.947	0.629293	0.199104	3.16063	0.00157429	0.0175425	TM7SF2	7108	FALSE	FALSE
ENSG00000133812.15	1324.62	-1.13022	0.357905	-3.15789	0.00158915	0.0176848	SBF2	81846	FALSE	FALSE
ENSG00000170476.15	1149.25	1.04979	0.332422	3.15801	0.00158849	0.0176848	MZB1	51237	FALSE	FALSE
ENSG00000026103.21	2262.5	-1.2011	0.380402	-3.15746	0.00159152	0.0176878	FAS	355	FALSE	FALSE
ENSG00000065268.10	1568.08	0.670181	0.212244	3.1576	0.00159076	0.0176878	WDR18	57418	FALSE	FALSE
ENSG00000178980.14	3708.16	0.726576	0.230165	3.15676	0.00159534	0.0177187	SELENOW	6415	FALSE	FALSE
ENSG00000099899.14	3681.71	0.676123	0.214228	3.15609	0.00159899	0.0177365	TRMT2A	27037	FALSE	FALSE
ENSG00000117616.17	11531.2	-0.734542	0.232753	-3.15589	0.0016001	0.0177365	RSRP1	57035	FALSE	FALSE
ENSG00000268471.6	202.828	-0.956149	0.302966	-3.15596	0.00159972	0.0177365	MIR4453HG	54553	FALSE	FALSE
ENSG00000175334.7	4036.24	0.582207	0.184539	3.15493	0.00160539	0.0177786	BANF1	8815	FALSE	FALSE
ENSG00000196912.12	79.6342	-1.17532	0.372546	-3.15482	0.001606	0.0177786	ANKRD36B	57730	FALSE	FALSE
ENSG00000008517.16	17124	0.778739	0.247023	3.15249	0.00161884	0.017909	IL32	9235	FALSE	FALSE
ENSG00000084623.11	5829.98	0.595453	0.189015	3.15029	0.00163108	0.0180326	EIF3I	8668	FALSE	FALSE
ENSG00000178996.13	3850.48	-1.10233	0.350038	-3.14917	0.00163734	0.01809	SNX18	112574	FALSE	FALSE
ENSG00000175463.11	33507.2	0.696444	0.221318	3.1468	0.00165067	0.0182253	TBC1D10C	374403	FALSE	FALSE
ENSG00000135974.9	919.145	-0.654732	0.208152	-3.14544	0.00165836	0.0182983	C2orf49	79074	FALSE	FALSE
ENSG00000060140.8	72.1486	1.26178	0.401228	3.1448	0.00166199	0.0183264	STYK1	55359	FALSE	FALSE
ENSG00000112773.15	1373.86	-0.795203	0.252936	-3.14389	0.00166717	0.0183715	TENT5A	55603	FALSE	FALSE
ENSG00000242866.10	27.2499	2.24851	0.715452	3.14278	0.00167354	0.0184177	STRC	161497	FALSE	FALSE
ENSG00000279800.2	22.567	-1.87902	0.59786	-3.14291	0.00167278	0.0184177	BCLAF1P2	731605	FALSE	FALSE
ENSG00000176438.12	4343.19	-0.687211	0.218709	-3.14212	0.00167728	0.0184469	SYNE3	161176	FALSE	FALSE
ENSG00000128791.11	154.004	-0.955935	0.304375	-3.14065	0.00168575	0.0185279	TWSG1	57045	FALSE	FALSE
ENSG00000196549.10	15737.9	-1.33377	0.424743	-3.14018	0.00168842	0.0185452	MME	4311	FALSE	FALSE
ENSG00000226752.9	1564.08	-1.71582	0.546671	-3.13867	0.00169718	0.0186293	CUTALP	253039	FALSE	FALSE
ENSG00000126215.13	2645.2	0.513032	0.163485	3.13809	0.00170051	0.0186333	XRCC3	7517	FALSE	FALSE
ENSG00000138768.14	2117.13	-0.799704	0.254831	-3.13817	0.00170004	0.0186333	USO1	8615	FALSE	FALSE
ENSG00000235863.3	1823.69	0.637736	0.203228	3.13803	0.00170086	0.0186333	B3GALT4	8705	FALSE	FALSE
ENSG00000183828.14	511.321	0.950249	0.302847	3.13772	0.00170266	0.018641	NUDT14	256281	FALSE	FALSE
ENSG00000133142.17	532.481	0.709088	0.226169	3.13521	0.00171729	0.0187889	TCEAL4	79921	FALSE	FALSE
ENSG00000117419.15	1642.22	0.667933	0.213072	3.13478	0.00171983	0.0187924	ERI3	79033	FALSE	FALSE
ENSG00000107201.9	4353.9	-1.14698	0.365923	-3.13447	0.00172162	0.0187999	DDX58	23586	FALSE	FALSE
ENSG00000099326.8	3010.83	0.704836	0.224939	3.13345	0.00172764	0.0188534	MZF1	7593	FALSE	FALSE
ENSG00000124614.15	121.942	0.984285	0.314183	3.13284	0.00173122	0.0188802	RPS10	6204	FALSE	FALSE
ENSG00000182154.7	2013.93	0.759028	0.24232	3.13234	0.00173421	0.0189007	MRPL41	64975	FALSE	FALSE
ENSG00000250251.6	222.815	-1.01857	0.325211	-3.13202	0.00173608	0.0189089	PKD1P6	353511	FALSE	FALSE
ENSG00000136573.13	2788.63	0.779152	0.248872	3.13073	0.0017437	0.0189474	BLK	640	FALSE	FALSE
ENSG00000141664.9	4112.34	-1.45402	0.46442	-3.13084	0.0017431	0.0189474	ZCCHC2	54877	FALSE	FALSE
ENSG00000163832.15	1037.88	0.648494	0.207142	3.13066	0.00174411	0.0189474	ELP6	54859	FALSE	FALSE
ENSG00000171813.13	1807.6	0.575802	0.183911	3.13087	0.00174289	0.0189474	PWWP2B	170394	FALSE	FALSE
ENSG00000117523.16	8393.51	-0.838132	0.267795	-3.12975	0.00174958	0.0189875	PRRC2C	23215	FALSE	FALSE
ENSG00000124795.15	2785.89	-0.800557	0.255796	-3.12967	0.00175005	0.0189875	DEK	7913	FALSE	FALSE
ENSG00000224420.3	74.7528	1.62243	0.518553	3.12877	0.00175537	0.019033	ADM5	199800	FALSE	FALSE
ENSG00000196544.7	1184.92	0.59612	0.190585	3.12784	0.00176098	0.0190817	BORCS6	54785	FALSE	FALSE
ENSG00000138738.10	117.698	-2.21929	0.709943	-3.12601	0.00177198	0.0191833	PRDM5	11107	FALSE	FALSE
ENSG00000258441.1	660.727	-0.739852	0.236685	-3.1259	0.00177264	0.0191833	LINC00641	283624	FALSE	FALSE
ENSG00000147050.14	2493.57	-1.15337	0.369054	-3.12521	0.00177677	0.0192158	KDM6A	7403	FALSE	TRUE
ENSG00000156990.14	1928.34	0.524891	0.167968	3.12495	0.00177836	0.0192206	RPUSD3	285367	FALSE	FALSE
ENSG00000147649.9	2618.75	-0.830822	0.265904	-3.12452	0.00178095	0.019224	MTDH	92140	TRUE	FALSE
ENSG00000188313.12	4237.38	-1.71368	0.54846	-3.12453	0.00178088	0.019224	PLSCR1	5359	FALSE	FALSE
ENSG00000158806.13	36.4288	2.92988	0.937782	3.12427	0.00178247	0.0192282	NPM2	10361	FALSE	FALSE
ENSG00000162576.16	459.765	0.950186	0.304291	3.12262	0.00179247	0.0193236	MXRA8	54587	FALSE	FALSE
ENSG00000100726.14	2848.39	0.57686	0.184814	3.12129	0.00180059	0.0193865	TELO2	9894	FALSE	TRUE
ENSG00000128512.20	531.557	-1.8863	0.604301	-3.12146	0.00179954	0.0193865	DOCK4	9732	FALSE	FALSE
ENSG00000111481.9	7267.63	0.549777	0.176179	3.12057	0.00180504	0.019422	COPZ1	22818	FALSE	FALSE
ENSG00000163923.9	53.2961	1.4016	0.44918	3.12035	0.00180638	0.0194241	RPL39L	116832	FALSE	FALSE
ENSG00000125458.6	1117.65	0.807867	0.258932	3.12	0.00180853	0.0194348	NT5C	30833	FALSE	FALSE
ENSG00000073921.17	23320	-1.01328	0.325081	-3.11701	0.00182693	0.0196075	PICALM	8301	FALSE	FALSE
ENSG00000114541.14	555.443	-1.11522	0.357833	-3.1166	0.00182948	0.0196225	FRMD4B	23150	FALSE	FALSE
ENSG00000068885.14	182.247	-0.776532	0.249188	-3.11624	0.00183171	0.019634	IFT80	57560	FALSE	FALSE
ENSG00000207650.1	51.4504	-1.52534	0.489546	-3.11582	0.00183437	0.01965	MIR570	693155	FALSE	FALSE
ENSG00000229833.9	308.805	0.842798	0.270541	3.11523	0.00183804	0.0196768	PET100	100131801	FALSE	TRUE
ENSG00000115268.9	32920.6	0.740658	0.237932	3.11289	0.00185265	0.0198206	RPS15	6209	FALSE	FALSE
ENSG00000099974.7	293.88	0.73797	0.237188	3.11134	0.00186243	0.0199112	DDTL	100037417	FALSE	FALSE
ENSG00000182272.11	133.985	1.61453	0.518978	3.11098	0.00186465	0.0199112	B4GALNT4	338707	FALSE	FALSE
ENSG00000115257.15	123.099	1.20826	0.388434	3.1106	0.00186705	0.0199195	PCSK4	54760	FALSE	FALSE
ENSG00000120688.8	406.186	-0.859255	0.27625	-3.11043	0.00186816	0.0199195	WBP4	11193	FALSE	FALSE
ENSG00000145214.13	4629.09	0.85845	0.276002	3.1103	0.00186896	0.0199195	DGKQ	1609	FALSE	FALSE
ENSG00000214076.3	20.2536	-2.51457	0.808551	-3.10997	0.00187107	0.0199293	CPSF1P1	129099	FALSE	FALSE
ENSG00000100354.20	3829.33	-0.814116	0.261836	-3.10926	0.00187556	0.0199521	TNRC6B	23112	FALSE	TRUE
ENSG00000132912.12	2086.58	-0.763175	0.24544	-3.10941	0.0018746	0.0199521	DCTN4	51164	FALSE	FALSE
ENSG00000177917.10	650.012	-0.730484	0.234981	-3.1087	0.00187911	0.0199773	ARL6IP6	151188	FALSE	FALSE
ENSG00000109943.8	678.415	0.928117	0.298594	3.10829	0.00188175	0.0199927	CRTAM	56253	FALSE	FALSE
ENSG00000078177.13	241.37	-0.885384	0.284869	-3.10804	0.00188332	0.0199968	N4BP2	55728	FALSE	FALSE
ENSG00000087301.8	312.11	-0.671468	0.216101	-3.1072	0.00188869	0.0200291	TXNDC16	57544	FALSE	FALSE
ENSG00000223865.10	20925.4	0.980522	0.315565	3.10719	0.00188873	0.0200291	HLA-DPB1	3115	FALSE	FALSE
ENSG00000056097.15	2753.21	-0.739798	0.238226	-3.10545	0.00189989	0.0200761	ZFR	51663	FALSE	FALSE
ENSG00000128923.10	551.896	-0.766372	0.246781	-3.10548	0.00189973	0.0200761	MINDY2	54629	FALSE	FALSE
ENSG00000162378.12	1212.07	-0.90145	0.290286	-3.10539	0.0019003	0.0200761	ZYG11B	79699	FALSE	FALSE
ENSG00000169885.9	45.5794	1.74249	0.561003	3.10603	0.00189618	0.0200761	CALML6	163688	FALSE	FALSE
ENSG00000221838.9	546.708	0.744534	0.239725	3.10578	0.00189778	0.0200761	AP4M1	9179	FALSE	TRUE
ENSG00000250312.7	165.833	-1.08609	0.349805	-3.10483	0.00190388	0.0201014	ZNF718	255403	FALSE	FALSE
ENSG00000180370.10	9664.81	-0.723662	0.2331	-3.10452	0.00190589	0.0201101	PAK2	5062	FALSE	FALSE
ENSG00000105640.12	54548	0.735523	0.236979	3.10374	0.0019109	0.0201208	RPL18A	6142	FALSE	FALSE
ENSG00000113916.17	36121	-1.51413	0.487794	-3.10404	0.00190901	0.0201208	BCL6	604	FALSE	FALSE
ENSG00000115935.17	30865.2	-0.828057	0.266823	-3.10339	0.00191314	0.0201208	WIPF1	7456	FALSE	FALSE
ENSG00000134900.11	2594.7	-0.740902	0.238734	-3.10346	0.00191271	0.0201208	TPP2	7174	FALSE	TRUE
ENSG00000138085.16	3259.3	0.644529	0.207657	3.10382	0.00191039	0.0201208	ATRAID	51374	FALSE	FALSE
ENSG00000183340.6	176.64	-1.2214	0.393586	-3.10325	0.00191406	0.0201208	JRKL	8690	FALSE	FALSE
ENSG00000137460.8	237.425	-1.24552	0.401392	-3.10299	0.00191576	0.0201262	FHDC1	85462	FALSE	FALSE
ENSG00000032389.12	1195.09	0.609525	0.196491	3.10205	0.00192185	0.0201651	EIPR1	7260	FALSE	FALSE
ENSG00000130119.15	356.126	-0.915261	0.295044	-3.10212	0.00192142	0.0201651	GNL3L	54552	FALSE	FALSE
ENSG00000169976.6	3458.15	0.770551	0.248541	3.1003	0.00193328	0.0202598	SF3B5	83443	FALSE	FALSE
ENSG00000117461.14	198.115	1.2043	0.388491	3.09995	0.00193553	0.0202708	PIK3R3	8503	TRUE	FALSE
ENSG00000170074.19	442.995	-0.682011	0.22006	-3.0992	0.00194044	0.0203097	FAM153A	285596	FALSE	FALSE
ENSG00000065559.14	2646.89	-0.945986	0.305319	-3.09835	0.00194601	0.0203554	MAP2K4	6416	FALSE	FALSE
ENSG00000266472.5	1705.79	0.784756	0.253334	3.09772	0.00195017	0.0203863	MRPS21	54460	FALSE	FALSE
ENSG00000165115.14	131.723	-1.14014	0.368211	-3.09643	0.00195866	0.0204615	KIF27	55582	FALSE	FALSE
ENSG00000182308.6	60.5381	-1.44371	0.46629	-3.09616	0.00196044	0.0204615	DCAF4L1	285429	FALSE	FALSE
ENSG00000279873.2	85.8126	-1.35765	0.438508	-3.09608	0.001961	0.0204615	LINC01126	100129726	FALSE	FALSE
ENSG00000114166.7	3385.57	-1.27517	0.41197	-3.09531	0.00196607	0.0205017	KAT2B	8850	FALSE	FALSE
ENSG00000167281.19	60.1045	2.06968	0.668726	3.09495	0.00196844	0.0205138	RBFOX3	146713	FALSE	FALSE
ENSG00000135828.11	3351.1	-1.01768	0.329006	-3.0932	0.00198011	0.0206226	RNASEL	6041	FALSE	FALSE
ENSG00000159459.11	845.054	-0.900921	0.291305	-3.09271	0.00198339	0.0206441	UBR1	197131	FALSE	TRUE
ENSG00000121680.15	2511.59	0.606654	0.196178	3.09236	0.0019857	0.0206554	PEX16	9409	FALSE	FALSE
ENSG00000160226.15	1044.04	0.596929	0.193086	3.09151	0.00199141	0.0206949	CFAP410	755	FALSE	FALSE
ENSG00000198353.7	105.281	1.34406	0.434769	3.09143	0.00199195	0.0206949	HOXC4	3221	FALSE	FALSE
ENSG00000236499.2	33.1173	2.24922	0.727911	3.08997	0.00200179	0.0207844	LINC00896	150197	FALSE	FALSE
ENSG00000103479.15	10427.4	-0.732757	0.237232	-3.08878	0.00200977	0.0208544	RBL2	5934	FALSE	FALSE
ENSG00000136152.14	1124.88	-0.671244	0.217349	-3.08832	0.00201291	0.0208743	COG3	83548	FALSE	FALSE
ENSG00000111817.17	1384.13	-1.36643	0.44254	-3.0877	0.00201713	0.0209	DSE	29940	FALSE	FALSE
ENSG00000188599.17	200.295	0.759751	0.246066	3.08759	0.00201787	0.0209	NPIPP1	100874381	FALSE	FALSE
ENSG00000134851.12	1071.72	-0.915125	0.296412	-3.08734	0.00201957	0.0209048	TMEM165	55858	FALSE	TRUE
ENSG00000102898.11	3457.85	0.547345	0.177303	3.08706	0.00202148	0.0209118	NUTF2	10204	FALSE	FALSE
ENSG00000155096.13	2852.12	-0.814382	0.263923	-3.08568	0.0020309	0.0209941	AZIN1	51582	FALSE	FALSE
ENSG00000278970.1	2446.02	0.580079	0.188	3.08553	0.00203193	0.0209941	HEIH	100859930	FALSE	FALSE
ENSG00000085491.16	724.907	-0.946291	0.306818	-3.08421	0.00204091	0.0210487	SLC25A24	29957	FALSE	FALSE
ENSG00000198646.13	2735.87	-0.866352	0.280899	-3.08421	0.00204095	0.0210487	NCOA6	23054	FALSE	FALSE
ENSG00000108389.9	3279.94	-0.614973	0.199456	-3.08325	0.00204752	0.0211036	MTMR4	9110	FALSE	FALSE
ENSG00000011454.16	1561.65	-0.55436	0.17986	-3.08218	0.00205491	0.0211282	RABGAP1	23637	FALSE	FALSE
ENSG00000124875.9	38.7851	-2.15916	0.700528	-3.08219	0.00205482	0.0211282	CXCL6	6372	FALSE	FALSE
ENSG00000105887.10	9727.47	-0.702819	0.228117	-3.08096	0.00206332	0.0211889	MTPN	136319	FALSE	FALSE
ENSG00000108055.9	2124.14	-0.66378	0.215462	-3.08073	0.00206492	0.0211925	SMC3	9126	FALSE	TRUE
ENSG00000105516.10	2025.83	0.79987	0.259654	3.08052	0.00206637	0.0211944	DBP	1628	FALSE	FALSE
ENSG00000281106.3	418.391	-1.10859	0.359949	-3.07984	0.00207111	0.0212301	TMEM272	283521	FALSE	FALSE
ENSG00000166136.15	358.759	0.832774	0.270429	3.07946	0.00207378	0.0212446	NDUFB8	4714	FALSE	TRUE
ENSG00000159199.13	2035.9	0.657685	0.213598	3.07908	0.00207638	0.0212495	ATP5MC1	516	FALSE	FALSE
ENSG00000240403.5	385.639	2.11854	0.688322	3.07783	0.00208511	0.0213219	KIR3DL2	3812	FALSE	FALSE
ENSG00000126653.17	772.461	-0.634036	0.206034	-3.07734	0.00208858	0.0213378	NSRP1	84081	FALSE	FALSE
ENSG00000134954.14	26370.1	-0.912016	0.296374	-3.07725	0.00208919	0.0213378	ETS1	2113	FALSE	FALSE
ENSG00000101365.20	5714.56	0.562984	0.182979	3.07677	0.00209256	0.0213593	IDH3B	3420	FALSE	FALSE
ENSG00000067798.15	20.9754	-2.76173	0.897881	-3.07583	0.00209917	0.0214138	NAV3	89795	FALSE	FALSE
ENSG00000102890.14	641.236	0.868673	0.28248	3.07516	0.0021039	0.0214352	ELMO3	79767	FALSE	FALSE
ENSG00000121749.15	1830.64	-0.89668	0.291583	-3.07522	0.0021035	0.0214352	TBC1D15	64786	FALSE	FALSE
ENSG00000144566.10	2262.58	-0.94102	0.306024	-3.07499	0.00210507	0.0214352	RAB5A	5868	FALSE	FALSE
ENSG00000132274.15	16453.1	-0.885396	0.288076	-3.07348	0.0021158	0.0215314	TRIM22	10346	FALSE	FALSE
ENSG00000010626.14	260.21	0.922531	0.300276	3.07228	0.0021243	0.0216049	LRRC23	10233	FALSE	FALSE
ENSG00000162241.12	3357.61	0.637413	0.207574	3.07077	0.00213508	0.0217015	SLC25A45	283130	FALSE	FALSE
ENSG00000104976.11	1280.87	0.577682	0.188188	3.0697	0.00214276	0.0217665	SNAPC2	6618	TRUE	FALSE
ENSG00000074660.15	1938.39	-1.1545	0.376133	-3.0694	0.00214489	0.021775	SCARF1	8578	FALSE	FALSE
ENSG00000072506.12	2851.83	0.568648	0.185281	3.06911	0.00214695	0.0217829	HSD17B10	3028	FALSE	TRUE
ENSG00000170430.9	770.873	0.97268	0.317043	3.06798	0.00215511	0.0218525	MGMT	4255	FALSE	FALSE
ENSG00000166266.13	579.598	-0.865002	0.281965	-3.06776	0.00215669	0.0218554	CUL5	8065	FALSE	FALSE
ENSG00000075275.16	466.291	1.1096	0.361808	3.06681	0.00216354	0.0218985	CELSR1	9620	FALSE	FALSE
ENSG00000183808.11	456.364	-0.847776	0.276513	-3.06595	0.00216979	0.0219486	RBM12B	389677	FALSE	FALSE
ENSG00000123983.13	1476.9	-0.82907	0.270478	-3.0652	0.00217526	0.0219908	ACSL3	2181	FALSE	FALSE
ENSG00000178449.8	456.074	0.882179	0.287836	3.06487	0.00217768	0.0220021	COX14	84987	FALSE	FALSE
ENSG00000099864.17	37.7259	2.79801	0.913014	3.06459	0.00217971	0.0220095	PALM	5064	FALSE	FALSE
ENSG00000260260.1	79.0691	1.09638	0.357893	3.06342	0.0021882	0.022082	SNHG19	100507303	FALSE	FALSE
ENSG00000118689.14	3611.24	-1.04503	0.341233	-3.06252	0.00219481	0.0221355	FOXO3	2309	FALSE	FALSE
ENSG00000168916.15	122.905	-1.92961	0.630152	-3.06213	0.00219768	0.0221512	ZNF608	57507	FALSE	FALSE
ENSG00000130811.11	13723.8	0.537263	0.175464	3.06195	0.002199	0.0221513	EIF3G	8666	FALSE	FALSE
ENSG00000069424.14	25381.4	0.665559	0.217455	3.06068	0.00220835	0.0222166	KCNAB2	8514	FALSE	FALSE
ENSG00000162819.11	2100.12	-0.724911	0.236858	-3.06053	0.00220943	0.0222166	BROX	148362	FALSE	FALSE
ENSG00000179271.2	1047.03	0.828971	0.270839	3.06075	0.00220785	0.0222166	GADD45GIP1	90480	FALSE	FALSE
ENSG00000122512.15	497.423	-0.701815	0.229392	-3.05946	0.00221738	0.0222277	PMS2	5395	FALSE	FALSE
ENSG00000123989.13	447.59	0.842467	0.275344	3.05969	0.00221567	0.0222277	CHPF	79586	TRUE	FALSE
ENSG00000131626.18	2032.52	-0.811332	0.265145	-3.05996	0.00221368	0.0222277	PPFIA1	8500	FALSE	FALSE
ENSG00000136925.14	386.097	-0.864623	0.282601	-3.05951	0.00221696	0.0222277	TSTD2	158427	FALSE	FALSE
ENSG00000140199.11	12869.8	-0.999325	0.32665	-3.05932	0.00221843	0.0222277	SLC12A6	9990	FALSE	TRUE
ENSG00000090061.17	818.472	-0.723102	0.236375	-3.05913	0.00221982	0.0222285	CCNK	8812	FALSE	FALSE
ENSG00000114904.12	430.908	-0.905735	0.296102	-3.05886	0.00222177	0.0222348	NEK4	6787	FALSE	FALSE
ENSG00000198900.5	3970.24	-0.694504	0.227286	-3.05563	0.00224585	0.0224625	TOP1	7150	FALSE	FALSE
ENSG00000007350.16	638.355	1.16163	0.380246	3.05495	0.002251	0.0225007	TKTL1	8277	FALSE	FALSE
ENSG00000197321.14	5004.05	-0.925446	0.302959	-3.05469	0.00225295	0.0225068	SVIL	6840	FALSE	FALSE
ENSG00000176714.9	73.707	-1.09821	0.359605	-3.05393	0.00225862	0.0225502	CCDC121	79635	FALSE	FALSE
ENSG00000196646.11	571.458	-0.793544	0.259881	-3.05348	0.00226201	0.0225707	ZNF136	7695	FALSE	FALSE
ENSG00000135334.8	3624.84	-0.854164	0.279807	-3.05269	0.00226799	0.0226036	AKIRIN2	55122	FALSE	FALSE
ENSG00000155629.14	8328.45	-1.07319	0.351591	-3.05238	0.00227036	0.0226139	PIK3AP1	118788	FALSE	FALSE
ENSG00000160688.18	2482.14	0.53598	0.17563	3.05176	0.00227504	0.0226472	FLAD1	80308	FALSE	FALSE
ENSG00000106367.14	812.234	0.753293	0.246924	3.05071	0.00228299	0.0226612	AP1S1	1174	TRUE	TRUE
ENSG00000120217.13	841.396	-1.76613	0.578927	-3.05069	0.00228316	0.0226612	CD274	29126	FALSE	FALSE
ENSG00000120733.13	8379.54	-0.752527	0.246656	-3.05091	0.00228148	0.0226612	KDM3B	51780	FALSE	TRUE
ENSG00000138411.12	251.935	-1.35005	0.442503	-3.05094	0.00228127	0.0226612	HECW2	57520	FALSE	TRUE
ENSG00000161513.11	436.835	0.684099	0.224198	3.05132	0.00227838	0.0226612	FDXR	2232	FALSE	FALSE
ENSG00000065526.10	7322.91	-0.720324	0.236265	-3.04879	0.00229764	0.0227782	SPEN	23013	FALSE	TRUE
ENSG00000129636.12	1254.88	-0.599917	0.196863	-3.04738	0.00230846	0.022872	ITFG1	81533	FALSE	FALSE
ENSG00000224877.3	471.589	0.84722	0.278036	3.04716	0.00231015	0.0228754	NDUFAF8	284184	FALSE	TRUE
ENSG00000128594.7	3677.7	-1.39752	0.458664	-3.04694	0.00231184	0.0228787	LRRC4	64101	FALSE	FALSE
ENSG00000171451.13	39.1691	-1.38697	0.455449	-3.04528	0.00232465	0.022992	DSEL	92126	FALSE	FALSE
ENSG00000103994.17	6478.16	-0.896344	0.294563	-3.04296	0.00234266	0.0231065	ZNF106	64397	FALSE	FALSE
ENSG00000116221.15	2341.6	0.537455	0.176624	3.04293	0.00234289	0.0231065	MRPL37	51253	FALSE	FALSE
ENSG00000143514.16	1394.09	-0.812933	0.26712	-3.04332	0.00233984	0.0231065	TP53BP2	7159	FALSE	FALSE
ENSG00000147124.12	603.055	-0.772616	0.253869	-3.04336	0.00233954	0.0231065	ZNF41	7592	FALSE	FALSE
ENSG00000258839.3	354.4	0.719413	0.236423	3.0429	0.00234306	0.0231065	MC1R	4157	FALSE	FALSE
ENSG00000060982.14	217.27	-1.46317	0.480877	-3.04271	0.00234454	0.0231076	BCAT1	586	FALSE	FALSE
ENSG00000056586.15	2403.33	-0.558589	0.183599	-3.04244	0.00234667	0.0231151	RC3H2	54542	FALSE	FALSE
ENSG00000011258.15	1167.57	-0.678782	0.22317	-3.04155	0.00235365	0.0231703	MBTD1	54799	FALSE	FALSE
ENSG00000213096.10	276.992	-1.46421	0.481546	-3.04063	0.0023608	0.0232272	ZNF254	9534	FALSE	FALSE
ENSG00000131389.17	26973.4	-1.16244	0.382388	-3.03995	0.00236621	0.0232507	SLC6A6	6533	FALSE	FALSE
ENSG00000198695.2	44176.1	0.75594	0.24868	3.0398	0.00236733	0.0232507	ND6	4541	FALSE	FALSE
ENSG00000147592.8	109.178	-1.00368	0.330226	-3.03937	0.00237072	0.0232706	LACTB2	51110	FALSE	FALSE
ENSG00000024048.10	9145.36	-0.916639	0.301681	-3.03844	0.0023781	0.0233216	UBR2	23304	FALSE	FALSE
ENSG00000070785.16	465.573	0.758146	0.249539	3.03819	0.00238007	0.0233216	EIF2B3	8891	FALSE	TRUE
ENSG00000183891.5	217.801	-1.00396	0.330429	-3.03836	0.00237873	0.0233216	TTC32	130502	FALSE	FALSE
ENSG00000115594.11	1393.9	-1.45233	0.478116	-3.0376	0.00238471	0.0233536	IL1R1	3554	FALSE	FALSE
ENSG00000108582.11	6922.5	-1.13198	0.37272	-3.03707	0.00238891	0.0233717	CPD	1362	FALSE	FALSE
ENSG00000153406.13	2820.92	0.725073	0.238753	3.03691	0.00239015	0.0233717	NMRAL1	57407	FALSE	FALSE
ENSG00000204628.11	84419.2	0.602954	0.198546	3.03684	0.00239071	0.0233717	RACK1	10399	FALSE	FALSE
ENSG00000085998.13	2365.63	0.651951	0.214697	3.03661	0.00239251	0.0233753	POMGNT1	55624	FALSE	TRUE
ENSG00000122707.11	348.738	-0.965427	0.317946	-3.03645	0.00239384	0.0233753	RECK	8434	FALSE	FALSE
ENSG00000167550.10	161.47	0.892077	0.293824	3.03609	0.00239666	0.0233757	RHEBL1	121268	FALSE	FALSE
ENSG00000249437.7	1311.81	-1.45721	0.479936	-3.03625	0.00239538	0.0233757	NAIP	4671	FALSE	FALSE
ENSG00000132334.16	11251.9	-0.856527	0.28215	-3.03571	0.00239969	0.0233918	PTPRE	5791	FALSE	FALSE
ENSG00000175164.14	213.146	2.25742	0.743803	3.03497	0.00240557	0.0234356	ABO	28	FALSE	FALSE
ENSG00000132254.12	2522.15	0.613822	0.202296	3.03427	0.00241116	0.023463	ARFIP2	23647	FALSE	FALSE
ENSG00000225194.3	110.031	1.30175	0.429007	3.03433	0.00241068	0.023463	LINC00092	100188953	FALSE	FALSE
ENSG00000114779.19	5492.14	0.675124	0.222533	3.03382	0.00241482	0.0234715	ABHD14B	84836	FALSE	FALSE
ENSG00000125498.19	402.864	1.83494	0.60481	3.03392	0.002414	0.0234715	KIR2DL1	3802	FALSE	FALSE
ENSG00000167548.15	9767.52	-0.797827	0.263094	-3.03248	0.00242554	0.0235299	KMT2D	8085	FALSE	TRUE
ENSG00000168497.4	1179.74	-1.03483	0.341242	-3.03254	0.00242502	0.0235299	CAVIN2	8436	FALSE	FALSE
ENSG00000189068.10	1067.67	0.960862	0.316831	3.03272	0.00242357	0.0235299	VSTM1	284415	FALSE	FALSE
ENSG00000236088.9	178.631	-0.897959	0.296124	-3.03237	0.0024264	0.0235299	COX10-AS1	100874058	FALSE	FALSE
ENSG00000164929.16	40.7971	2.15352	0.71031	3.03181	0.00243095	0.0235605	BAALC	79870	FALSE	FALSE
ENSG00000115839.17	1895.59	-0.643576	0.21234	-3.03088	0.00243843	0.0236195	RAB3GAP1	22930	FALSE	TRUE
ENSG00000142252.10	730.247	0.773012	0.255168	3.02942	0.00245026	0.0237205	GEMIN7	79760	FALSE	FALSE
ENSG00000080371.5	2131.28	-0.681828	0.225095	-3.02907	0.00245308	0.0237342	RAB21	23011	FALSE	FALSE
ENSG00000183605.16	517.72	0.622736	0.205628	3.02845	0.00245811	0.0237693	SFXN4	119559	FALSE	TRUE
ENSG00000126456.15	10076.7	0.548833	0.181246	3.02811	0.00246086	0.0237823	IRF3	3661	FALSE	FALSE
ENSG00000091527.15	9400.53	-0.576367	0.190395	-3.02722	0.00246813	0.0238388	CDV3	55573	FALSE	FALSE
ENSG00000135655.15	13809	-1.06343	0.351374	-3.02651	0.00247398	0.0238817	USP15	9958	FALSE	FALSE
ENSG00000115282.19	3168.94	0.575612	0.190211	3.02617	0.00247674	0.0238947	TTC31	64427	FALSE	FALSE
ENSG00000150687.11	1027.28	1.50163	0.496265	3.02586	0.00247929	0.0239034	PRSS23	11098	FALSE	FALSE
ENSG00000186814.13	893.509	-0.592427	0.195798	-3.02571	0.00248048	0.0239034	ZSCAN30	100101467	FALSE	FALSE
ENSG00000108848.15	5782.28	-0.580594	0.191939	-3.02488	0.00248729	0.0239461	LUC7L3	51747	FALSE	FALSE
ENSG00000254858.9	503.277	0.603071	0.199374	3.02483	0.00248774	0.0239461	MPV17L2	84769	FALSE	FALSE
ENSG00000145868.16	3314.33	-0.814712	0.269403	-3.02414	0.00249338	0.0239733	FBXO38	81545	FALSE	FALSE
ENSG00000185963.13	6264.17	-0.804898	0.266158	-3.02414	0.00249341	0.0239733	BICD2	23299	FALSE	FALSE
ENSG00000162664.16	585.02	-0.638983	0.21135	-3.02334	0.00249998	0.0240229	ZNF326	284695	FALSE	FALSE
ENSG00000136149.6	99.0805	1.13312	0.37487	3.02269	0.0025054	0.0240476	RPL13AP25	100287887	FALSE	FALSE
ENSG00000170949.17	1717.29	-0.557475	0.184422	-3.02282	0.00250429	0.0240476	ZNF160	90338	FALSE	FALSE
ENSG00000075151.20	2278.65	-0.89766	0.29702	-3.02222	0.0025093	0.0240713	EIF4G3	8672	FALSE	FALSE
ENSG00000198276.15	2119.9	0.639683	0.211679	3.02194	0.00251159	0.0240796	UCKL1	54963	FALSE	FALSE
ENSG00000136040.8	18251.4	-1.3297	0.440079	-3.0215	0.00251528	0.0241013	PLXNC1	10154	FALSE	FALSE
ENSG00000171453.18	822.422	0.682321	0.225914	3.02027	0.00252553	0.0241858	POLR1C	9533	FALSE	TRUE
ENSG00000130856.16	444.206	-1.20595	0.399319	-3.02002	0.00252756	0.0241915	ZNF236	7776	FALSE	FALSE
ENSG00000172613.7	2315.12	0.469365	0.155473	3.01895	0.00253653	0.0242637	RAD9A	5883	FALSE	FALSE
ENSG00000163453.11	662.149	0.912631	0.302322	3.01874	0.00253826	0.0242665	IGFBP7	3490	FALSE	FALSE
ENSG00000113638.13	180.016	-0.89226	0.295606	-3.01841	0.00254106	0.0242795	TTC33	23548	FALSE	FALSE
ENSG00000178904.18	1085.58	-1.07879	0.357521	-3.01743	0.00254931	0.0243445	DPY19L3	147991	FALSE	FALSE
ENSG00000089916.17	2082.96	-0.504555	0.16723	-3.01713	0.00255179	0.0243544	GPATCH2L	55668	FALSE	FALSE
ENSG00000160957.12	355.217	0.827155	0.274198	3.01663	0.002556	0.0243809	RECQL4	9401	FALSE	FALSE
ENSG00000137628.16	1675.28	-1.16802	0.387299	-3.01582	0.00256285	0.0244324	DDX60	55601	FALSE	FALSE
ENSG00000008382.15	637.861	0.676307	0.224302	3.01516	0.00256843	0.024458	MPND	84954	FALSE	FALSE
ENSG00000118600.11	153.826	-0.917062	0.304147	-3.0152	0.00256814	0.024458	RXYLT1	10329	FALSE	FALSE
ENSG00000129946.10	39.7603	2.31299	0.767434	3.01393	0.00257888	0.0245436	SHC2	25759	FALSE	FALSE
ENSG00000177683.13	617.528	-1.13519	0.376764	-3.01299	0.00258691	0.0246063	THAP5	168451	FALSE	FALSE
ENSG00000167645.16	2824.34	0.600883	0.199451	3.01268	0.00258949	0.0246169	YIF1B	90522	FALSE	FALSE
ENSG00000182827.8	849.64	-0.733248	0.243545	-3.01073	0.0026062	0.0247618	ACBD3	64746	FALSE	FALSE
ENSG00000162144.9	3747.31	0.641362	0.213068	3.01013	0.00261133	0.0247827	CYB561A3	220002	FALSE	FALSE
ENSG00000163602.10	3611.27	-0.760678	0.252705	-3.01014	0.00261128	0.0247827	RYBP	23429	FALSE	FALSE
ENSG00000137757.10	466.921	-1.68817	0.560901	-3.00976	0.00261457	0.0247996	CASP5	838	FALSE	FALSE
ENSG00000137478.14	2831.13	-0.558789	0.185846	-3.00673	0.00264077	0.025006	FCHSD2	9873	FALSE	FALSE
ENSG00000164329.13	2287.8	-0.668155	0.222219	-3.00674	0.00264064	0.025006	TENT2	167153	FALSE	FALSE
ENSG00000167797.7	5341.52	0.595767	0.198145	3.00673	0.00264078	0.025006	CDK2AP2	10263	FALSE	FALSE
ENSG00000119787.13	627.087	-0.682715	0.227119	-3.00598	0.0026473	0.0250537	ATL2	64225	FALSE	FALSE
ENSG00000135441.7	694.241	1.09775	0.365229	3.00565	0.0026501	0.0250661	BLOC1S1	2647	FALSE	FALSE
ENSG00000171291.8	473.897	-0.849618	0.28274	-3.00495	0.00265625	0.0251102	ZNF439	90594	FALSE	FALSE
ENSG00000136999.4	755.311	-0.852328	0.283752	-3.00378	0.00266651	0.0251931	CCN3	4856	FALSE	FALSE
ENSG00000117479.13	113.864	-1.3302	0.443227	-3.00117	0.00268944	0.0253956	SLC19A2	10560	FALSE	FALSE
ENSG00000105401.8	11785.8	0.517055	0.172354	2.99995	0.00270025	0.0254834	CDC37	11140	FALSE	FALSE
ENSG00000100453.12	8016.72	1.48357	0.494774	2.99848	0.00271328	0.0255658	GZMB	3002	FALSE	FALSE
ENSG00000103888.16	87.1522	-1.06823	0.35626	-2.99846	0.00271351	0.0255658	CEMIP	57214	FALSE	FALSE
ENSG00000104164.10	1245.29	-0.817676	0.272692	-2.99853	0.00271286	0.0255658	BLOC1S6	26258	FALSE	FALSE
ENSG00000092621.12	360.977	1.20038	0.400423	2.99779	0.00271949	0.0255973	PHGDH	26227	FALSE	TRUE
ENSG00000198363.17	872.116	-1.05958	0.35346	-2.99774	0.0027199	0.0255973	ASPH	444	FALSE	FALSE
ENSG00000119917.13	12851.8	-1.62155	0.541104	-2.99674	0.00272885	0.0256673	IFIT3	3437	FALSE	FALSE
ENSG00000119899.12	735.176	-0.624834	0.208529	-2.99638	0.00273203	0.0256686	SLC17A5	26503	FALSE	TRUE
ENSG00000180096.11	9980.4	0.710115	0.236989	2.9964	0.00273187	0.0256686	SEPTIN1	1731	FALSE	FALSE
ENSG00000126858.17	1949.49	-0.931706	0.311005	-2.99579	0.00273735	0.0256995	RHOT1	55288	FALSE	FALSE
ENSG00000187688.14	5429.95	0.762502	0.254534	2.99568	0.00273836	0.0256995	TRPV2	51393	FALSE	FALSE
ENSG00000285231.1	29.5859	-2.76248	0.922246	-2.99538	0.00274106	0.0257106	OOSP3	112577461	FALSE	FALSE
ENSG00000105967.15	435.016	-0.95003	0.317243	-2.99464	0.00274767	0.0257421	TFEC	22797	FALSE	FALSE
ENSG00000158113.12	58.7354	1.78408	0.595787	2.9945	0.00274899	0.0257421	LRRC43	254050	FALSE	FALSE
ENSG00000164548.10	4550.11	-0.56641	0.189141	-2.99464	0.00274766	0.0257421	TRA2A	29896	FALSE	FALSE
ENSG00000102125.15	6016.76	0.726748	0.242729	2.99407	0.00275284	0.0257639	TAZ	6901	FALSE	FALSE
ENSG00000181744.8	584.68	-0.778782	0.260143	-2.99367	0.00275644	0.0257833	DIPK2A	205428	FALSE	FALSE
ENSG00000211825.1	76.6125	1.61474	0.539496	2.99305	0.00276202	0.0258211	TRDJ1	28522	FALSE	FALSE
ENSG00000096717.11	965.717	-0.826193	0.276203	-2.99125	0.00277838	0.0259597	SIRT1	23411	FALSE	FALSE
ENSG00000188786.9	2475.28	-0.912108	0.304955	-2.99096	0.00278103	0.0259667	MTF1	4520	FALSE	FALSE
ENSG00000228594.3	493.227	0.590191	0.197334	2.99083	0.00278221	0.0259667	FNDC10	643988	FALSE	FALSE
ENSG00000126903.15	2955.27	0.607139	0.203024	2.99048	0.00278541	0.0259823	SLC10A3	8273	FALSE	FALSE
ENSG00000178700.7	378.314	-0.971751	0.32499	-2.99009	0.00278893	0.0260007	DHFR2	200895	FALSE	FALSE
ENSG00000115310.17	8217.22	-0.778943	0.260552	-2.98959	0.00279357	0.0260296	RTN4	57142	FALSE	FALSE
ENSG00000185122.10	5150.94	0.560091	0.187366	2.98929	0.00279628	0.0260405	HSF1	3297	FALSE	FALSE
ENSG00000100207.18	3524.29	-0.789956	0.264348	-2.98832	0.00280515	0.0260943	TCF20	6942	FALSE	TRUE
ENSG00000173588.14	114.987	-1.00422	0.336034	-2.98845	0.00280398	0.0260943	CEP83	51134	FALSE	TRUE
ENSG00000160972.9	494.008	0.677051	0.226626	2.98752	0.0028125	0.0261484	PPP1R16A	84988	FALSE	FALSE
ENSG00000158987.20	1076.11	-0.581182	0.194635	-2.98602	0.00282638	0.0262496	RAPGEF6	51735	FALSE	FALSE
ENSG00000173653.7	1224.69	0.565493	0.189436	2.98514	0.00283447	0.0263084	RCE1	9986	FALSE	FALSE
ENSG00000203814.6	241.897	-1.33323	0.446701	-2.98462	0.00283931	0.0263252	H2BC18	440689	FALSE	FALSE
ENSG00000005700.14	1007.77	-0.742663	0.248882	-2.984	0.00284509	0.0263642	IBTK	25998	FALSE	FALSE
ENSG00000109381.19	2640.22	-0.881408	0.295414	-2.98364	0.00284844	0.0263808	ELF2	1998	FALSE	FALSE
ENSG00000065883.15	3381.58	-0.562829	0.188862	-2.9801	0.00288153	0.0266458	CDK13	8621	FALSE	TRUE
ENSG00000188986.6	4540.52	0.586854	0.196926	2.98008	0.00288178	0.0266458	NELFB	25920	TRUE	FALSE
ENSG00000229056.2	57.6769	-1.61492	0.541852	-2.98036	0.00287906	0.0266458	HECW2-AS1	101927482	FALSE	FALSE
ENSG00000165568.17	44.6717	-1.64297	0.551467	-2.97928	0.00288928	0.0267005	AKR1E2	83592	FALSE	FALSE
ENSG00000127445.13	3809.18	0.615291	0.206671	2.97715	0.0029094	0.0268571	PIN1	5300	FALSE	FALSE
ENSG00000184863.10	7121.94	-0.569763	0.191376	-2.9772	0.00290896	0.0268571	RBM33	155435	FALSE	FALSE
ENSG00000121577.13	282.576	0.906282	0.304537	2.97593	0.00292099	0.0269493	POPDC2	64091	FALSE	FALSE
ENSG00000115904.12	2071.47	-0.735498	0.247203	-2.97528	0.00292723	0.0269724	SOS1	6654	FALSE	TRUE
ENSG00000156414.18	299.363	-1.16584	0.391853	-2.97519	0.00292808	0.0269724	TDRD9	122402	FALSE	FALSE
ENSG00000188549.12	464.578	0.669687	0.225092	2.97517	0.00292827	0.0269724	CCDC9B	388115	FALSE	FALSE
ENSG00000167895.14	30861.8	0.667543	0.224438	2.97428	0.00293677	0.0270359	TMC8	147138	FALSE	FALSE
ENSG00000082293.12	52.3547	-1.36542	0.459278	-2.97297	0.00294938	0.0271372	COL19A1	1310	FALSE	FALSE
ENSG00000099840.13	412.284	0.784983	0.264125	2.97202	0.0029585	0.0272063	IZUMO4	113177	FALSE	FALSE
ENSG00000176919.12	92.3014	1.26064	0.424204	2.97177	0.00296087	0.0272133	C8G	733	FALSE	FALSE
ENSG00000150995.19	1116.07	-0.966615	0.325328	-2.9712	0.00296635	0.0272488	ITPR1	3708	FALSE	TRUE
ENSG00000173451.6	173.74	-0.862427	0.290291	-2.9709	0.00296926	0.0272607	THAP2	83591	FALSE	FALSE
ENSG00000205336.11	8023.61	1.42622	0.480132	2.97047	0.0029734	0.0272839	ADGRG1	9289	FALSE	TRUE
ENSG00000274487.2	139.79	-1.09702	0.369403	-2.9697	0.00298088	0.0273377	NPEPPSP1	440434	FALSE	FALSE
ENSG00000104679.10	1764.72	0.519877	0.175141	2.96833	0.00299418	0.0274215	R3HCC1	203069	FALSE	FALSE
ENSG00000241106.7	963.922	0.910899	0.30688	2.96826	0.00299489	0.0274215	HLA-DOB	3112	TRUE	FALSE
ENSG00000139132.14	1055.58	-1.23406	0.415858	-2.96751	0.00300224	0.0274739	FGD4	121512	FALSE	FALSE
ENSG00000225828.1	993.664	0.646358	0.217874	2.96666	0.00301049	0.0275196	FAM229A	100128071	FALSE	FALSE
ENSG00000141756.18	37.7698	2.02022	0.681179	2.96577	0.00301925	0.0275848	FKBP10	60681	FALSE	FALSE
ENSG00000133104.13	1520.98	-0.715406	0.241254	-2.96537	0.00302323	0.0276024	SPART	23111	FALSE	TRUE
ENSG00000162062.14	22.8883	1.71795	0.579362	2.96524	0.00302445	0.0276024	TEDC2	80178	FALSE	FALSE
ENSG00000134809.8	636.654	0.772839	0.260688	2.96461	0.00303064	0.0276439	TIMM10	26519	FALSE	FALSE
ENSG00000090006.17	4643.32	0.877923	0.296196	2.96399	0.00303674	0.0276697	LTBP4	8425	FALSE	FALSE
ENSG00000102524.11	4333.27	-1.39395	0.470274	-2.96412	0.00303546	0.0276697	TNFSF13B	10673	FALSE	FALSE
ENSG00000173334.3	2320.33	-1.10188	0.371802	-2.96363	0.00304029	0.0276872	TRIB1	10221	FALSE	FALSE
ENSG00000133226.16	4423.12	-0.694682	0.234618	-2.96091	0.00306733	0.0279184	SRRM1	10250	FALSE	FALSE
ENSG00000197696.9	126.601	0.963735	0.32554	2.96042	0.00307223	0.0279352	NMB	4828	FALSE	FALSE
ENSG00000011114.14	857.837	-0.701091	0.23685	-2.96006	0.00307577	0.02795	BTBD7	55727	FALSE	FALSE
ENSG00000141577.13	882.167	0.597441	0.201984	2.95786	0.00309782	0.0281352	CEP131	22994	FALSE	FALSE
ENSG00000062194.15	4329.96	-0.684325	0.231376	-2.95763	0.00310013	0.0281411	GPBP1	65056	FALSE	FALSE
ENSG00000185515.14	557.223	-0.785373	0.265577	-2.95724	0.00310409	0.0281619	BRCC3	79184	FALSE	FALSE
ENSG00000137177.19	2696.11	-1.08878	0.368235	-2.95677	0.00310884	0.0281898	KIF13A	63971	FALSE	FALSE
ENSG00000167972.13	792.06	0.941032	0.318295	2.95648	0.00311173	0.0282009	ABCA3	21	FALSE	FALSE
ENSG00000203797.9	42.6043	1.6507	0.558451	2.95586	0.00311799	0.0282425	DDO	8528	FALSE	FALSE
ENSG00000104872.10	3505.4	0.591881	0.200276	2.95532	0.0031234	0.0282726	PIH1D1	55011	FALSE	FALSE
ENSG00000152601.17	10108.6	-0.704066	0.238259	-2.95504	0.00312627	0.0282726	MBNL1	4154	FALSE	FALSE
ENSG00000189079.15	1227.94	-0.776362	0.262725	-2.95503	0.00312634	0.0282726	ARID2	196528	FALSE	TRUE
ENSG00000174365.19	522.295	0.713239	0.241443	2.95406	0.0031362	0.0283466	SNHG11	128439	FALSE	FALSE
ENSG00000160469.16	91.698	0.963525	0.326255	2.95329	0.00314405	0.0283759	BRSK1	84446	FALSE	FALSE
ENSG00000170684.8	722.329	0.582229	0.197149	2.95325	0.00314448	0.0283759	ZNF296	162979	FALSE	FALSE
ENSG00000196562.14	11419.6	-0.652479	0.22093	-2.95332	0.00314371	0.0283759	SULF2	55959	FALSE	FALSE
ENSG00000135392.16	761.736	-0.658546	0.223037	-2.95263	0.00315081	0.0284179	DNAJC14	85406	FALSE	FALSE
ENSG00000135736.5	595.572	0.937505	0.317554	2.95227	0.0031545	0.028436	CCDC102A	92922	FALSE	FALSE
ENSG00000076108.11	13226.1	-0.774216	0.262442	-2.95004	0.00317729	0.0286261	BAZ2A	11176	FALSE	FALSE
ENSG00000139436.20	3017.58	-0.753237	0.255386	-2.9494	0.0031839	0.028664	GIT2	9815	FALSE	FALSE
ENSG00000170835.14	51.833	1.26969	0.430505	2.94931	0.00318489	0.028664	CEL	1056	FALSE	FALSE
ENSG00000111639.7	1734.8	0.707458	0.239921	2.94871	0.00319105	0.0287041	MRPL51	51258	FALSE	FALSE
ENSG00000145555.14	100.317	-2.14752	0.728575	-2.94756	0.00320293	0.0287804	MYO10	4651	FALSE	FALSE
ENSG00000154127.9	1720.59	-0.687453	0.23327	-2.94703	0.00320846	0.0288148	UBASH3B	84959	FALSE	FALSE
ENSG00000138594.13	2715.16	-0.607662	0.206256	-2.94616	0.00321748	0.0288804	TMOD3	29766	FALSE	FALSE
ENSG00000078081.7	127.845	-1.73969	0.590597	-2.94565	0.00322273	0.0289058	LAMP3	27074	FALSE	FALSE
ENSG00000162869.15	2248.57	-0.706922	0.239997	-2.94554	0.00322393	0.0289058	PPP1R21	129285	FALSE	FALSE
ENSG00000243199.1	245.181	0.897371	0.304669	2.94539	0.00322545	0.0289058	RPL6P10	642828	FALSE	FALSE
ENSG00000107438.8	2853.58	0.56198	0.190813	2.94518	0.00322765	0.0289102	PDLIM1	9124	FALSE	FALSE
ENSG00000060237.16	9504.65	-0.770428	0.261632	-2.9447	0.00323263	0.0289395	WNK1	65125	FALSE	FALSE
ENSG00000162946.22	1144.17	-1.03724	0.352268	-2.94448	0.003235	0.0289454	DISC1	27185	FALSE	FALSE
ENSG00000138035.14	620.679	-0.751218	0.255182	-2.94385	0.00324153	0.0289885	PNPT1	87178	FALSE	TRUE
ENSG00000102001.12	178.51	1.04423	0.35493	2.94207	0.00326025	0.0291404	CACNA1F	778	FALSE	FALSE
ENSG00000100483.13	1000.77	-0.956357	0.325162	-2.94117	0.00326972	0.0292051	VCPKMT	79609	FALSE	FALSE
ENSG00000101574.14	754.334	-0.600226	0.204096	-2.9409	0.00327255	0.0292051	METTL4	64863	FALSE	FALSE
ENSG00000196839.12	1782.69	0.70996	0.24141	2.94089	0.00327267	0.0292051	ADA	100	FALSE	FALSE
ENSG00000180667.10	717.456	-1.18222	0.40205	-2.94049	0.00327699	0.0292282	YOD1	55432	FALSE	FALSE
ENSG00000163104.17	807.513	-0.696657	0.236992	-2.93958	0.00328659	0.0292983	SMARCAD1	56916	FALSE	FALSE
ENSG00000119927.13	212.181	-1.3024	0.443164	-2.93887	0.00329413	0.0293037	GPAM	57678	FALSE	FALSE
ENSG00000169696.15	2798.75	0.599684	0.204042	2.93902	0.00329249	0.0293037	ASPSCR1	79058	FALSE	FALSE
ENSG00000173578.7	28.184	-1.9066	0.648731	-2.93898	0.00329299	0.0293037	XCR1	2829	FALSE	FALSE
ENSG00000213020.9	522.916	-0.691156	0.235151	-2.93919	0.00329068	0.0293037	ZNF611	81856	FALSE	FALSE
ENSG00000197599.12	225.408	0.996902	0.339296	2.93815	0.00330182	0.0293566	CCDC154	645811	FALSE	FALSE
ENSG00000119396.10	4670.96	-0.602353	0.205024	-2.93797	0.00330369	0.0293578	RAB14	51552	FALSE	FALSE
ENSG00000171049.8	14927.2	-1.41111	0.48033	-2.9378	0.00330551	0.0293586	FPR2	2358	FALSE	FALSE
ENSG00000145287.10	7146.3	0.730537	0.248693	2.93751	0.0033086	0.0293705	PLAC8	51316	TRUE	FALSE
ENSG00000226360.5	85.1083	1.07598	0.36657	2.93526	0.00333271	0.0295536	RPL10AP6	100128936	FALSE	FALSE
ENSG00000108465.14	2285.79	0.624909	0.21291	2.93509	0.0033345	0.0295539	CDK5RAP3	80279	FALSE	FALSE
ENSG00000109606.12	4384.65	-0.510027	0.173817	-2.93427	0.00334329	0.0296163	DHX15	1665	FALSE	FALSE
ENSG00000047315.15	5272.2	-0.508349	0.173415	-2.9314	0.00337439	0.0298761	POLR2B	5431	FALSE	FALSE
ENSG00000090054.14	2059.95	-0.656719	0.224223	-2.92887	0.00340198	0.0300833	SPTLC1	10558	FALSE	FALSE
ENSG00000121350.15	453.738	-0.742177	0.253391	-2.92898	0.00340078	0.0300833	PYROXD1	79912	FALSE	FALSE
ENSG00000170185.9	1295.78	-0.818361	0.279502	-2.92793	0.00341232	0.0301487	USP38	84640	FALSE	FALSE
ENSG00000177830.17	1833.2	0.68588	0.234282	2.92758	0.00341614	0.0301667	CHID1	66005	FALSE	FALSE
ENSG00000131652.13	1586.9	0.570503	0.194918	2.92688	0.00342379	0.0302184	THOC6	79228	FALSE	TRUE
ENSG00000146066.2	2431.13	0.652976	0.223119	2.92658	0.00342709	0.0302318	HIGD2A	192286	FALSE	FALSE
ENSG00000170242.17	2408.64	-0.693668	0.237056	-2.92618	0.00343153	0.0302552	USP47	55031	FALSE	FALSE
ENSG00000132507.17	10001.6	0.537106	0.18365	2.92462	0.00344881	0.0303917	EIF5A	1984	FALSE	TRUE
ENSG00000158555.14	3488.99	1.11603	0.381646	2.92426	0.00345277	0.0304107	GDPD5	81544	FALSE	FALSE
ENSG00000008086.11	625.845	-0.949941	0.324972	-2.92315	0.00346507	0.0304872	CDKL5	6792	FALSE	TRUE
ENSG00000137642.12	52058.6	-1.16314	0.397904	-2.92318	0.00346481	0.0304872	SORL1	6653	FALSE	FALSE
ENSG00000218227.3	119.677	1.25722	0.430137	2.92284	0.00346854	0.0305019	RPL19P9	653314	FALSE	FALSE
ENSG00000111885.6	1932.45	-1.02435	0.350566	-2.92198	0.00347813	0.0305385	MAN1A1	4121	FALSE	FALSE
ENSG00000075914.12	945.199	0.62882	0.215271	2.92106	0.00348843	0.0305854	EXOSC7	23016	FALSE	FALSE
ENSG00000150045.11	1367.66	1.15019	0.393891	2.92006	0.0034996	0.0306632	KLRF1	51348	FALSE	FALSE
ENSG00000182685.7	1049.84	0.86884	0.297674	2.91876	0.00351422	0.0307753	BRICD5	283870	FALSE	FALSE
ENSG00000227057.9	3067.23	0.550686	0.188686	2.91854	0.00351678	0.0307818	WDR46	9277	FALSE	FALSE
ENSG00000254838.5	1892.63	-0.840195	0.288005	-2.91729	0.00353087	0.0308892	GVINP1	387751	FALSE	FALSE
ENSG00000215375.6	868.663	0.850325	0.291657	2.9155	0.00355121	0.0310189	MYL5	4636	FALSE	FALSE
ENSG00000120370.12	198.524	-0.96984	0.332672	-2.91531	0.00355338	0.0310218	GORAB	92344	FALSE	FALSE
ENSG00000078747.14	4759.41	-0.762315	0.261562	-2.91447	0.00356298	0.0310896	ITCH	83737	FALSE	TRUE
ENSG00000225079.2	92.3362	1.29975	0.446123	2.91342	0.00357492	0.0311776	FTH1P22	100462772	FALSE	FALSE
ENSG00000143924.18	4780.66	-0.595636	0.204545	-2.912	0.00359122	0.031293	EML4	27436	FALSE	FALSE
ENSG00000147459.17	11335.3	-1.10438	0.379259	-2.91195	0.00359185	0.031293	DOCK5	80005	FALSE	FALSE
ENSG00000174799.10	338.479	-1.12988	0.388043	-2.91173	0.0035943	0.0312982	CEP135	9662	FALSE	TRUE
ENSG00000135945.9	1123.77	-0.644563	0.221435	-2.91084	0.00360457	0.0313714	REV1	51455	FALSE	FALSE
ENSG00000170525.20	6929.53	-1.66574	0.572515	-2.90952	0.00361989	0.0314886	PFKFB3	5209	FALSE	FALSE
ENSG00000165288.10	1918.08	-0.871292	0.299543	-2.90874	0.00362894	0.031551	BRWD3	254065	FALSE	TRUE
ENSG00000152804.10	2794.2	-0.985295	0.338836	-2.90789	0.00363882	0.0316207	HHEX	3087	FALSE	FALSE
ENSG00000234545.7	292.364	-0.931735	0.32051	-2.90704	0.00364866	0.0316899	FAM133B	257415	FALSE	FALSE
ENSG00000101342.9	104.186	-1.24757	0.429253	-2.90638	0.00365634	0.0317403	TLDC2	140711	FALSE	FALSE
ENSG00000031003.10	1939.47	-0.580089	0.199638	-2.90571	0.00366422	0.0317917	FAM13B	51306	FALSE	FALSE
ENSG00000177721.4	1380.49	0.770057	0.265029	2.90555	0.00366603	0.0317917	ANXA2R	389289	FALSE	FALSE
ENSG00000198408.13	19252.5	-0.694066	0.238915	-2.90507	0.00367171	0.0318246	OGA	10724	FALSE	FALSE
ENSG00000167118.10	3735.12	0.568005	0.195616	2.90367	0.00368817	0.0319509	URM1	81605	FALSE	FALSE
ENSG00000104756.15	679.805	-0.723317	0.249126	-2.90342	0.00369115	0.0319603	KCTD9	54793	FALSE	FALSE
ENSG00000216866.5	55.2047	1.80213	0.620749	2.90316	0.00369423	0.0319706	RPS2P55	286444	FALSE	FALSE
ENSG00000130881.13	792.522	0.93814	0.323186	2.90278	0.00369862	0.0319923	LRP3	4037	FALSE	FALSE
ENSG00000125482.12	789.51	-0.563246	0.194095	-2.9019	0.00370901	0.0320657	TTF1	7270	FALSE	FALSE
ENSG00000124786.11	721.586	-0.638577	0.220169	-2.9004	0.0037269	0.0322038	SLC35B3	51000	FALSE	FALSE
ENSG00000105479.15	116.821	1.28217	0.442129	2.89999	0.00373175	0.0322293	CCDC114	93233	FALSE	FALSE
ENSG00000142541.16	95134	0.726901	0.250716	2.89929	0.00374003	0.0322843	RPL13A	23521	FALSE	FALSE
ENSG00000168159.11	8046.38	0.754218	0.260191	2.89871	0.00374703	0.0323224	RNF187	149603	FALSE	FALSE
ENSG00000178075.19	330.743	-1.16595	0.402244	-2.8986	0.00374827	0.0323224	GRAMD1C	54762	FALSE	FALSE
ENSG00000132357.13	2172.08	-1.11735	0.385796	-2.89621	0.00377697	0.0325367	CARD6	84674	FALSE	FALSE
ENSG00000053770.11	1629	-0.629649	0.217445	-2.89567	0.00378355	0.0325767	AP5M1	55745	FALSE	FALSE
ENSG00000174579.3	4056.86	-0.640435	0.221284	-2.89418	0.00380147	0.0326811	MSL2	55167	FALSE	FALSE
ENSG00000105879.11	1978.91	-0.670702	0.231809	-2.89333	0.00381179	0.0327531	CBLL1	79872	FALSE	FALSE
ENSG00000124198.8	1066.6	-0.960425	0.332089	-2.89207	0.00382715	0.0328683	ARFGEF2	10564	FALSE	TRUE
ENSG00000101004.14	88.2634	1.04563	0.361576	2.89187	0.0038295	0.0328719	NINL	22981	FALSE	FALSE
ENSG00000141446.10	818.311	-0.736447	0.254682	-2.89164	0.0038324	0.03288	ESCO1	114799	FALSE	FALSE
ENSG00000111300.9	748.905	-0.59039	0.204204	-2.89118	0.00383801	0.0329114	NAA25	80018	FALSE	FALSE
ENSG00000125633.10	2929.12	-0.554208	0.191737	-2.89045	0.00384691	0.032971	CCDC93	54520	FALSE	FALSE
ENSG00000081014.10	524.938	-0.667253	0.230981	-2.88878	0.00386739	0.0331298	AP4E1	23431	FALSE	TRUE
ENSG00000188486.3	1166.79	0.533415	0.18476	2.88706	0.00388856	0.0332942	H2AX	3014	FALSE	FALSE
ENSG00000186432.8	4219.91	-0.600594	0.208142	-2.8855	0.00390793	0.0334261	KPNA4	3840	FALSE	FALSE
ENSG00000142867.13	1633.03	-0.623542	0.216121	-2.88515	0.00391231	0.0334467	BCL10	8915	FALSE	FALSE
ENSG00000047932.13	948.803	-0.811304	0.28127	-2.88444	0.00392114	0.0334721	GOPC	57120	FALSE	FALSE
ENSG00000213413.2	24.2575	-2.03199	0.704469	-2.88443	0.00392123	0.0334721	PVRIG	79037	FALSE	FALSE
ENSG00000122121.10	185.557	1.20515	0.418145	2.88214	0.00394984	0.0336086	XPNPEP2	7512	FALSE	FALSE
ENSG00000133250.13	1307.54	0.694505	0.240943	2.88245	0.00394598	0.0336086	ZNF414	84330	FALSE	FALSE
ENSG00000137145.20	683.764	-0.980983	0.340369	-2.88211	0.00395018	0.0336086	DENND4C	55667	FALSE	FALSE
ENSG00000139725.7	490.157	0.701511	0.243396	2.88218	0.00394937	0.0336086	RHOF	54509	FALSE	FALSE
ENSG00000148737.16	648.453	-0.824479	0.286066	-2.88213	0.00395003	0.0336086	TCF7L2	6934	FALSE	TRUE
ENSG00000157353.16	2010.58	0.525254	0.182243	2.88217	0.00394952	0.0336086	FCSK	197258	FALSE	TRUE
ENSG00000178726.6	1908.5	-1.09029	0.378307	-2.88204	0.00395114	0.0336086	THBD	7056	FALSE	FALSE
ENSG00000103647.12	151.586	1.45669	0.505485	2.88177	0.00395447	0.0336199	CORO2B	10391	FALSE	FALSE
ENSG00000167962.13	2290.66	0.514762	0.178682	2.88089	0.0039655	0.0336968	ZNF598	90850	FALSE	FALSE
ENSG00000157985.18	292.313	1.16178	0.403334	2.88045	0.00397111	0.0337274	AGAP1	116987	FALSE	FALSE
ENSG00000241741.1	20.841	1.74199	0.604899	2.87981	0.00397914	0.0337787	RPL7AP30	441034	FALSE	FALSE
ENSG00000160948.13	12248.6	0.782647	0.271802	2.87947	0.00398339	0.0337978	VPS28	51160	FALSE	FALSE
ENSG00000067066.16	7800.23	-0.851457	0.295848	-2.87802	0.00400177	0.0338857	SP100	6672	FALSE	FALSE
ENSG00000102445.18	4533.92	-0.946687	0.328919	-2.87818	0.00399981	0.0338857	RUBCNL	80183	FALSE	FALSE
ENSG00000134709.10	149.824	-1.09871	0.381705	-2.87843	0.00399661	0.0338857	HOOK1	51361	FALSE	FALSE
ENSG00000169981.10	231.722	0.682798	0.237245	2.87803	0.00400167	0.0338857	ZNF35	7584	FALSE	FALSE
ENSG00000182141.10	446.03	-0.953391	0.331435	-2.87656	0.00402038	0.0340262	ZNF708	7562	FALSE	FALSE
ENSG00000170876.7	6615.22	-0.746411	0.259587	-2.87538	0.00403545	0.0341366	TMEM43	79188	TRUE	FALSE
ENSG00000101916.11	8682.61	-1.18669	0.412781	-2.87487	0.00404195	0.0341745	TLR8	51311	FALSE	FALSE
ENSG00000148832.15	399.231	0.918326	0.31948	2.87444	0.00404741	0.0342035	PAOX	196743	FALSE	FALSE
ENSG00000205837.7	27.3438	-2.53134	0.880718	-2.87418	0.00405082	0.0342153	LINC00487	400941	FALSE	FALSE
ENSG00000155085.15	249.208	-0.631773	0.219836	-2.87384	0.00405517	0.0342348	AK9	221264	FALSE	FALSE
ENSG00000173281.4	7843.48	-1.34663	0.468648	-2.87343	0.00406044	0.0342622	PPP1R3B	79660	FALSE	FALSE
ENSG00000212694.8	3910.17	0.620699	0.216052	2.87292	0.00406703	0.0343007	LINC01089	338799	FALSE	FALSE
ENSG00000104980.7	1449.06	0.534516	0.186079	2.87252	0.00407212	0.0343265	TIMM44	10469	FALSE	FALSE
ENSG00000211679.2	3754.65	1.42038	0.494531	2.87217	0.00407657	0.0343469	IGLC3	3539	FALSE	FALSE
ENSG00000130517.13	4045.66	0.595022	0.207179	2.87201	0.00407865	0.0343473	PGPEP1	54858	FALSE	FALSE
ENSG00000124422.11	5130.77	-0.565443	0.196894	-2.87182	0.00408117	0.0343514	USP22	23326	FALSE	FALSE
ENSG00000185324.21	4590.04	0.771158	0.268565	2.8714	0.0040866	0.0343799	CDK10	8558	FALSE	TRUE
ENSG00000260032.1	6843.79	-0.578762	0.201614	-2.87064	0.00409636	0.0344449	NORAD	647979	FALSE	FALSE
ENSG00000048828.16	8037.27	-0.727234	0.253594	-2.86771	0.00413449	0.0347298	FAM120A	23196	FALSE	FALSE
ENSG00000182557.7	779.384	1.03465	0.36081	2.86757	0.00413641	0.0347298	SPNS3	201305	FALSE	FALSE
ENSG00000157800.17	1638.29	-1.39478	0.486489	-2.86704	0.00414331	0.0347705	SLC37A3	84255	FALSE	FALSE
ENSG00000118785.13	194.283	-1.06002	0.369846	-2.86612	0.00415531	0.0348193	SPP1	6696	FALSE	FALSE
ENSG00000125352.5	1640	0.544055	0.189822	2.86612	0.0041553	0.0348193	RNF113A	7737	FALSE	TRUE
ENSG00000172262.11	1204.82	-0.667302	0.232882	-2.86541	0.00416476	0.0348811	ZNF131	7690	FALSE	FALSE
ENSG00000059728.10	49468.9	-1.20818	0.421913	-2.86357	0.00418896	0.0350491	MXD1	4084	FALSE	FALSE
ENSG00000146556.14	1396.44	0.74953	0.26174	2.86364	0.00418805	0.0350491	WASH2P	375260	FALSE	FALSE
ENSG00000108298.11	71939.8	0.639457	0.22338	2.86264	0.00420127	0.0351173	RPL19	6143	FALSE	FALSE
ENSG00000205339.9	2100.08	-0.787154	0.274968	-2.86271	0.00420038	0.0351173	IPO7	10527	FALSE	FALSE
ENSG00000071889.16	2545.65	0.60411	0.211096	2.86178	0.00421273	0.0351957	FAM3A	60343	FALSE	FALSE
ENSG00000090989.17	2252.84	-0.5966	0.208512	-2.86123	0.00422	0.035239	EXOC1	55763	FALSE	FALSE
ENSG00000119397.16	3495.76	-0.688007	0.240509	-2.86063	0.00422795	0.0352598	CNTRL	11064	FALSE	FALSE
ENSG00000182534.13	681.276	0.93275	0.326071	2.86057	0.00422875	0.0352598	MXRA7	439921	FALSE	FALSE
ENSG00000233029.3	163.084	-2.0979	0.733378	-2.8606	0.00422842	0.0352598	LOC100996318	100996318	FALSE	FALSE
ENSG00000073614.12	5025.73	-0.646286	0.225947	-2.86034	0.00423184	0.0352667	KDM5A	5927	FALSE	TRUE
ENSG00000108406.9	1522.03	-0.601644	0.210358	-2.8601	0.00423513	0.0352667	DHX40	79665	FALSE	FALSE
ENSG00000131747.14	117.907	-1.03913	0.363326	-2.86004	0.00423585	0.0352667	TOP2A	7153	FALSE	FALSE
ENSG00000100281.13	560.499	-0.666576	0.233206	-2.85831	0.00425899	0.035442	HMGXB4	10042	FALSE	FALSE
ENSG00000079387.13	1024.9	-0.535841	0.18751	-2.85767	0.00426759	0.035483	SENP1	29843	FALSE	FALSE
ENSG00000143952.19	901.205	-0.716673	0.250792	-2.85763	0.00426812	0.035483	VPS54	51542	FALSE	FALSE
ENSG00000005889.15	1470.19	-0.837746	0.293232	-2.85693	0.00427754	0.0354875	ZFX	7543	FALSE	FALSE
ENSG00000065057.7	431.335	0.889611	0.311366	2.85712	0.00427505	0.0354875	NTHL1	4913	FALSE	FALSE
ENSG00000119953.12	1546.53	-0.625752	0.219038	-2.85681	0.00427918	0.0354875	SMNDC1	10285	FALSE	FALSE
ENSG00000167094.15	2005.14	1.11067	0.388778	2.85683	0.00427891	0.0354875	TTC16	158248	FALSE	FALSE
ENSG00000213593.9	2576.34	0.510071	0.178539	2.85692	0.00427773	0.0354875	TMX2	51075	FALSE	TRUE
ENSG00000009724.16	195.585	-1.04046	0.364293	-2.85611	0.00428864	0.0354964	MASP2	10747	FALSE	FALSE
ENSG00000167700.8	578.905	0.688494	0.241041	2.85633	0.00428563	0.0354964	MFSD3	113655	FALSE	FALSE
ENSG00000167930.15	1132.24	0.750916	0.262913	2.85614	0.00428822	0.0354964	FAM234A	83986	FALSE	FALSE
ENSG00000170889.13	44622.1	0.822285	0.288036	2.8548	0.00430639	0.0356258	RPS9	6203	FALSE	FALSE
ENSG00000183735.9	1103.03	-0.88503	0.310077	-2.85423	0.00431414	0.0356724	TBK1	29110	FALSE	FALSE
ENSG00000257335.8	13826.9	-1.50584	0.52772	-2.85349	0.0043242	0.0357272	MGAM	8972	FALSE	FALSE
ENSG00000147123.10	3322.7	0.655589	0.229787	2.85303	0.0043304	0.0357543	NDUFB11	54539	FALSE	FALSE
ENSG00000221937.4	31.8872	-3.31476	1.1622	-2.85215	0.00434247	0.0358365	TAS2R40	259286	FALSE	FALSE
ENSG00000123684.12	7257.76	-0.992831	0.348136	-2.85185	0.00434661	0.0358531	LPGAT1	9926	FALSE	FALSE
ENSG00000172590.18	1685.26	0.573779	0.201211	2.85162	0.00434965	0.0358607	MRPL52	122704	FALSE	FALSE
ENSG00000143575.14	3880.09	0.642539	0.22534	2.85142	0.00435243	0.0358662	HAX1	10456	FALSE	TRUE
ENSG00000186063.12	1292.29	-0.75825	0.265993	-2.85063	0.00436321	0.0359374	AIDA	64853	FALSE	FALSE
ENSG00000148334.14	2355.37	0.515623	0.180892	2.85044	0.00436585	0.0359417	PTGES2	80142	TRUE	FALSE
ENSG00000138459.8	1316.77	-0.649707	0.227945	-2.85028	0.00436814	0.035943	SLC35A5	55032	FALSE	FALSE
ENSG00000047188.15	1200.21	-0.62754	0.22019	-2.84999	0.00437209	0.0359457	YTHDC2	64848	FALSE	FALSE
ENSG00000140983.13	10512.4	0.512337	0.17982	2.84917	0.00438336	0.0359457	RHOT2	89941	FALSE	FALSE
ENSG00000144815.15	1646.1	-0.570095	0.200073	-2.84944	0.00437968	0.0359457	NXPE3	91775	FALSE	FALSE
ENSG00000157911.10	393.851	0.538186	0.188887	2.84925	0.00438227	0.0359457	PEX10	5192	FALSE	TRUE
ENSG00000168237.17	1175.33	0.628832	0.220691	2.84938	0.00438044	0.0359457	GLYCTK	132158	FALSE	FALSE
ENSG00000261744.1	32.693	1.41778	0.497491	2.84985	0.00437399	0.0359457	LOC100128882	100128882	FALSE	FALSE
ENSG00000181284.2	880.086	0.720538	0.252931	2.84875	0.00438916	0.0359583	TMEM102	284114	FALSE	FALSE
ENSG00000244165.1	577.297	0.732459	0.257114	2.84877	0.0043889	0.0359583	P2RY11	5032	FALSE	FALSE
ENSG00000184014.7	15953.2	-1.09326	0.383876	-2.84794	0.00440031	0.0360322	DENND5A	23258	FALSE	TRUE
ENSG00000161381.13	1487.77	0.787062	0.276463	2.8469	0.00441477	0.0361331	PLXDC1	57125	FALSE	FALSE
ENSG00000100578.14	828.329	-0.634826	0.223009	-2.84664	0.0044183	0.0361445	KIAA0586	9786	FALSE	TRUE
ENSG00000260220.6	24.957	2.11671	0.743632	2.84645	0.00442097	0.0361488	CCDC187	399693	FALSE	FALSE
ENSG00000196787.3	99.7128	-1.04811	0.368254	-2.84615	0.00442511	0.0361652	H2AC11	8969	FALSE	FALSE
ENSG00000179119.14	1240.07	-0.649286	0.228145	-2.84593	0.00442818	0.0361728	SPTY2D1	144108	FALSE	FALSE
ENSG00000148572.15	6007.94	-1.10924	0.389925	-2.84474	0.00444475	0.0362906	NRBF2	29982	FALSE	FALSE
ENSG00000162695.11	1183.67	-0.648316	0.227953	-2.84407	0.00445407	0.0363316	SLC30A7	148867	FALSE	FALSE
ENSG00000146063.19	3517.84	0.487669	0.171518	2.84326	0.00446549	0.0364071	TRIM41	90933	FALSE	FALSE
ENSG00000249667.1	85.5629	-1.44821	0.509437	-2.84276	0.00447252	0.0364292	LINC01259	106144599	FALSE	FALSE
ENSG00000268041.2	368.61	0.976471	0.343482	2.84286	0.00447104	0.0364292	ERFL	390937	FALSE	FALSE
ENSG00000072274.12	1219.28	-0.540611	0.190211	-2.84217	0.00448082	0.0364585	TFRC	7037	FALSE	FALSE
ENSG00000165359.15	1901.19	-0.579414	0.203873	-2.84204	0.00448259	0.0364585	INTS6L	203522	FALSE	FALSE
ENSG00000169660.16	5333.99	0.490332	0.172528	2.84205	0.00448245	0.0364585	HEXD	284004	FALSE	FALSE
ENSG00000166501.13	20535.5	-0.64392	0.226591	-2.84178	0.00448628	0.036471	PRKCB	5579	FALSE	FALSE
ENSG00000168701.18	1123.07	0.691506	0.243449	2.84046	0.00450491	0.0365872	TMEM208	29100	FALSE	FALSE
ENSG00000189266.12	3653.36	-0.682555	0.240292	-2.84052	0.00450403	0.0365872	PNRC2	55629	FALSE	FALSE
ENSG00000064545.14	929.83	0.647096	0.227856	2.83994	0.00451222	0.036629	TMEM161A	54929	FALSE	FALSE
ENSG00000041880.14	800.347	0.641979	0.226103	2.83932	0.00452103	0.0366829	PARP3	10039	FALSE	FALSE
ENSG00000162302.12	5461.55	0.584568	0.205906	2.83901	0.00452541	0.0367008	RPS6KA4	8986	FALSE	FALSE
ENSG00000124702.17	5672.31	0.454876	0.160251	2.83852	0.00453235	0.0367394	KLHDC3	116138	FALSE	FALSE
ENSG00000221968.8	1148.92	0.694718	0.244816	2.83771	0.00454381	0.0368146	FADS3	3995	FALSE	FALSE
ENSG00000117228.9	6374.88	-1.00479	0.354185	-2.83692	0.00455513	0.0368887	GBP1	2633	FALSE	FALSE
ENSG00000160588.9	7260.59	-1.29445	0.456324	-2.83668	0.00455852	0.0368985	MPZL3	196264	FALSE	FALSE
ENSG00000087253.12	4224.58	-1.29902	0.457979	-2.8364	0.00456246	0.0369127	LPCAT2	54947	FALSE	FALSE
ENSG00000072803.17	1541.12	-0.511024	0.180222	-2.83553	0.00457504	0.036979	FBXW11	23291	FALSE	TRUE
ENSG00000012124.16	8906.65	0.787134	0.277745	2.83402	0.00459666	0.0370651	CD22	933	FALSE	FALSE
ENSG00000198821.10	17929.5	0.795408	0.280655	2.83412	0.00459525	0.0370651	CD247	919	FALSE	FALSE
ENSG00000230590.9	2012.22	-0.49526	0.174744	-2.83421	0.00459397	0.0370651	FTX	100302692	FALSE	FALSE
ENSG00000233762.3	226.287	0.923769	0.325927	2.83428	0.0045929	0.0370651	RPS15P4	401019	FALSE	FALSE
ENSG00000139637.13	1917.75	0.612112	0.216002	2.83382	0.00459947	0.0370701	MYG1	60314	FALSE	FALSE
ENSG00000228300.13	2052.95	0.66107	0.233378	2.83261	0.00461695	0.0371932	FAM174C	55009	FALSE	FALSE
ENSG00000189013.14	157.118	2.03141	0.717285	2.83208	0.00462464	0.0372196	KIR2DL4	3805	FALSE	FALSE
ENSG00000227533.5	38.7046	1.51232	0.533985	2.83214	0.0046238	0.0372196	SLC2A1-AS1	440584	FALSE	FALSE
ENSG00000135916.15	3664.81	0.661491	0.233597	2.83177	0.00462913	0.0372203	ITM2C	81618	FALSE	FALSE
ENSG00000182749.5	953.902	1.0015	0.353648	2.83192	0.00462697	0.0372203	PAQR7	164091	FALSE	FALSE
ENSG00000133704.9	2215.83	-0.575178	0.203176	-2.83094	0.00464111	0.0372845	IPO8	10526	FALSE	FALSE
ENSG00000157734.13	1759.76	0.823272	0.290815	2.83091	0.00464153	0.0372845	SNX22	79856	FALSE	FALSE
ENSG00000023445.13	3913.63	-0.85813	0.303363	-2.82872	0.00467347	0.0375082	BIRC3	330	FALSE	FALSE
ENSG00000162923.15	9277.18	-0.823812	0.291234	-2.8287	0.00467382	0.0375082	WDR26	80232	FALSE	TRUE
ENSG00000115109.13	290.674	-0.727734	0.257355	-2.82774	0.00468774	0.0375318	EPB41L5	57669	FALSE	FALSE
ENSG00000119227.7	128.394	0.816033	0.288545	2.8281	0.0046825	0.0375318	PIGZ	80235	FALSE	FALSE
ENSG00000125743.10	2613.72	0.969589	0.34284	2.82811	0.00468241	0.0375318	SNRPD2	6633	FALSE	FALSE
ENSG00000160949.16	553.501	0.757053	0.267724	2.82773	0.00468787	0.0375318	TONSL	4796	FALSE	FALSE
ENSG00000213190.3	1665.72	-0.704355	0.249069	-2.82795	0.00468467	0.0375318	MLLT11	10962	FALSE	FALSE
ENSG00000182004.12	450.741	0.787604	0.278556	2.82745	0.00469203	0.0375474	SNRPE	6635	FALSE	FALSE
ENSG00000140382.14	914.972	-0.593423	0.209906	-2.82708	0.00469742	0.0375549	HMG20A	10363	FALSE	FALSE
ENSG00000156873.15	3651.16	0.601033	0.212592	2.82716	0.00469628	0.0375549	PHKG2	5261	FALSE	FALSE
ENSG00000156162.16	146.685	-0.845813	0.299229	-2.82664	0.00470385	0.0375885	DPY19L4	286148	FALSE	FALSE
ENSG00000137760.14	375.361	-0.904492	0.320028	-2.82629	0.00470901	0.037612	ALKBH8	91801	FALSE	TRUE
ENSG00000126787.12	32.0932	-1.63637	0.579129	-2.82557	0.00471967	0.0376793	DLGAP5	9787	FALSE	FALSE
ENSG00000167286.9	4806.43	0.864706	0.306093	2.82498	0.00472841	0.0377313	CD3D	915	FALSE	FALSE
ENSG00000197070.13	6623.35	0.626827	0.221969	2.82394	0.00474377	0.0378359	ARRDC1	92714	FALSE	FALSE
ENSG00000169629.11	80.2198	-1.19189	0.422095	-2.82375	0.00474654	0.0378402	RGPD8	727851	FALSE	FALSE
ENSG00000080503.23	5879.68	-0.73192	0.259325	-2.8224	0.00476657	0.0379461	SMARCA2	6595	FALSE	TRUE
ENSG00000177732.8	1007.56	0.656123	0.232465	2.82245	0.00476577	0.0379461	SOX12	6666	FALSE	FALSE
ENSG00000119844.15	3871.92	-0.676205	0.239655	-2.82158	0.00477877	0.0380253	AFTPH	54812	FALSE	FALSE
ENSG00000175505.10	549.393	0.876409	0.310633	2.82136	0.00478199	0.038033	CLCF1	23529	FALSE	FALSE
ENSG00000163171.7	8825.24	-1.03749	0.367753	-2.82116	0.00478503	0.0380393	CDC42EP3	10602	FALSE	FALSE
ENSG00000082153.17	4422.53	-0.660865	0.234326	-2.82027	0.00479829	0.0380682	BZW1	9689	FALSE	FALSE
ENSG00000121060.17	18757.3	-1.18393	0.419728	-2.8207	0.00479191	0.0380682	TRIM25	7706	FALSE	FALSE
ENSG00000147394.18	3509.68	-0.827946	0.293534	-2.82061	0.00479321	0.0380682	ZNF185	7739	FALSE	FALSE
ENSG00000166398.12	1354.91	-0.613286	0.217465	-2.82016	0.00479993	0.0380682	GARRE1	9710	TRUE	FALSE
ENSG00000243477.5	1110.45	0.695515	0.2466	2.82042	0.00479602	0.0380682	NAA80	24142	FALSE	FALSE
ENSG00000223547.9	607.122	-0.670398	0.237739	-2.8199	0.00480393	0.038082	ZNF844	284391	FALSE	FALSE
ENSG00000165476.13	540.272	-0.785109	0.278451	-2.81956	0.00480893	0.0381038	REEP3	221035	FALSE	FALSE
ENSG00000119328.11	698.051	-0.839628	0.297863	-2.81884	0.00481982	0.0381421	ABITRAM	54942	FALSE	FALSE
ENSG00000131187.9	169.078	1.0283	0.364771	2.81903	0.00481697	0.0381421	F12	2161	FALSE	FALSE
ENSG00000174547.13	1278.24	0.711815	0.252539	2.81864	0.0048228	0.0381421	MRPL11	65003	FALSE	FALSE
ENSG00000198734.10	4154.19	-1.58424	0.562057	-2.81864	0.00482271	0.0381421	F5	2153	FALSE	FALSE
ENSG00000259772.6	195.923	-1.12811	0.400276	-2.81833	0.0048274	0.0381606	LOC283710	283710	FALSE	FALSE
ENSG00000005100.12	597.623	-0.576636	0.204688	-2.81715	0.00484516	0.0382317	DHX33	56919	FALSE	FALSE
ENSG00000116016.13	204.368	-1.09605	0.389022	-2.81746	0.00484059	0.0382317	EPAS1	2034	FALSE	FALSE
ENSG00000148356.13	2766.67	0.586895	0.208331	2.81713	0.00484544	0.0382317	LRSAM1	90678	FALSE	FALSE
ENSG00000161558.10	534.665	0.574542	0.203935	2.81728	0.00484323	0.0382317	TMEM143	55260	FALSE	FALSE
ENSG00000205784.2	266.24	0.89161	0.316516	2.81695	0.00484825	0.038236	ARRDC5	645432	FALSE	FALSE
ENSG00000152749.7	256.633	-0.748874	0.265879	-2.8166	0.0048535	0.0382595	GPR180	160897	FALSE	FALSE
ENSG00000282826.1	217.592	-0.926886	0.329109	-2.81635	0.00485728	0.0382715	FRG1CP	100289097	FALSE	FALSE
ENSG00000011638.10	584.185	0.588176	0.208892	2.81569	0.00486726	0.0383322	TMEM159	57146	FALSE	FALSE
ENSG00000169860.6	40.9983	-1.29451	0.459808	-2.81532	0.00487282	0.0383581	P2RY1	5028	FALSE	FALSE
ENSG00000213199.7	284.589	0.883313	0.313823	2.81469	0.00488247	0.0384162	ASIC3	9311	FALSE	FALSE
ENSG00000075711.20	1162.76	-0.629022	0.223571	-2.81353	0.00490015	0.0385358	DLG1	1739	FALSE	FALSE
ENSG00000180871.7	93309.9	-1.25586	0.446406	-2.81327	0.00490402	0.0385358	CXCR2	3579	FALSE	FALSE
ENSG00000116977.18	3391.78	-0.721974	0.256709	-2.81243	0.00491694	0.0386155	LGALS8	3964	FALSE	FALSE
ENSG00000106330.11	1089.48	0.627915	0.223288	2.81213	0.00492148	0.0386332	MOSPD3	64598	FALSE	FALSE
ENSG00000183258.11	5494.17	0.459219	0.163322	2.81174	0.0049274	0.0386437	DDX41	51428	FALSE	FALSE
ENSG00000249846.6	36.9175	-1.54887	0.550834	-2.81187	0.00492547	0.0386437	LINC02021	105374104	FALSE	FALSE
ENSG00000061918.12	166.034	-0.919036	0.326955	-2.81089	0.00494043	0.0387279	GUCY1B1	2983	FALSE	FALSE
ENSG00000135341.17	2011.76	-0.600152	0.213526	-2.81068	0.00494375	0.038736	MAP3K7	6885	FALSE	TRUE
ENSG00000132824.13	8124.67	-0.625213	0.22248	-2.8102	0.00495105	0.0387752	SERINC3	10955	FALSE	FALSE
ENSG00000131462.7	550.264	0.566865	0.201795	2.80912	0.00496772	0.0388697	TUBG1	7283	FALSE	TRUE
ENSG00000185246.17	857.035	-0.791373	0.281756	-2.80871	0.004974	0.0389008	PRPF39	55015	FALSE	FALSE
ENSG00000104863.11	179.329	0.934649	0.332797	2.80847	0.0049778	0.0389125	LIN7B	64130	FALSE	FALSE
ENSG00000004975.11	2220.59	0.539783	0.192237	2.8079	0.00498653	0.0389628	DVL2	1856	FALSE	FALSE
ENSG00000169189.16	2357.21	0.511952	0.182356	2.80744	0.00499372	0.0390009	NSMCE1	197370	FALSE	FALSE
ENSG00000141258.12	6720.9	0.521999	0.18595	2.80721	0.00499732	0.039011	SGSM2	9905	FALSE	FALSE
ENSG00000081320.10	12107.6	-0.681663	0.242857	-2.80685	0.00500291	0.0390366	STK17B	9262	FALSE	FALSE
ENSG00000034677.12	1536.04	-0.702799	0.25046	-2.80603	0.00501555	0.0391075	RNF19A	25897	FALSE	FALSE
ENSG00000114857.17	6364.22	-0.584342	0.208261	-2.80582	0.00501894	0.0391075	NKTR	4820	FALSE	FALSE
ENSG00000235162.8	979.114	0.760976	0.271211	2.80584	0.00501848	0.0391075	C12orf75	387882	FALSE	FALSE
ENSG00000119333.11	574.405	0.807464	0.287873	2.80493	0.00503282	0.0391795	DYNC2I2	89891	FALSE	FALSE
ENSG00000105193.8	41167.7	0.714227	0.254648	2.80476	0.00503537	0.0391813	RPS16	6217	FALSE	FALSE
ENSG00000036549.12	841.015	-0.716668	0.255556	-2.80435	0.0050418	0.0391925	ZZZ3	26009	FALSE	FALSE
ENSG00000103642.11	1626.66	-0.736724	0.26271	-2.80433	0.00504214	0.0391925	LACTB	114294	FALSE	FALSE
ENSG00000138640.14	941.526	-0.701326	0.250096	-2.80422	0.00504377	0.0391925	FAM13A	10144	FALSE	FALSE
ENSG00000211766.1	133.913	1.29154	0.46069	2.80349	0.00505521	0.0392633	TRBJ2-2P	28627	FALSE	FALSE
ENSG00000099365.10	167.208	1.04408	0.37249	2.80297	0.00506345	0.0392912	STX1B	112755	FALSE	TRUE
ENSG00000159388.5	14857.8	-0.745106	0.26582	-2.80305	0.00506214	0.0392912	BTG2	7832	FALSE	FALSE
ENSG00000115694.14	5448.24	0.519425	0.185391	2.80179	0.00508206	0.0393994	STK25	10494	FALSE	FALSE
ENSG00000197483.9	473.039	0.616562	0.220137	2.80081	0.00509739	0.0395001	ZNF628	89887	FALSE	FALSE
ENSG00000009694.13	261.968	-1.49384	0.53349	-2.80013	0.00510826	0.039548	TENM1	10178	FALSE	FALSE
ENSG00000251301.6	556.121	1.1822	0.422188	2.80018	0.00510737	0.039548	LINC02384	100507195	FALSE	FALSE
ENSG00000104738.17	470.707	-0.705281	0.251903	-2.79981	0.00511321	0.0395537	MCM4	4173	FALSE	FALSE
ENSG00000163739.4	517.29	-1.23381	0.440681	-2.79978	0.00511368	0.0395537	CXCL1	2919	FALSE	FALSE
ENSG00000140450.8	784.752	-1.03345	0.36918	-2.79933	0.0051209	0.0395915	ARRDC4	91947	FALSE	FALSE
ENSG00000006740.16	51.5389	1.14221	0.408181	2.7983	0.00513729	0.0396638	ARHGAP44	9912	FALSE	FALSE
ENSG00000134627.11	206.792	-0.821938	0.293699	-2.79857	0.0051329	0.0396638	PIWIL4	143689	FALSE	FALSE
ENSG00000233927.4	26274.9	0.658613	0.235359	2.79834	0.00513667	0.0396638	RPS28	6234	FALSE	FALSE
ENSG00000148308.17	4123.52	0.468757	0.167529	2.79807	0.00514087	0.0396732	GTF3C5	9328	FALSE	FALSE
ENSG00000176055.9	151.64	-0.891828	0.318851	-2.797	0.0051579	0.0397684	MBLAC2	153364	FALSE	FALSE
ENSG00000176101.11	2971.22	0.618866	0.22125	2.79713	0.00515584	0.0397684	SSNA1	8636	FALSE	FALSE
ENSG00000151650.7	1638.42	0.84927	0.303692	2.79649	0.00516615	0.0398137	VENTX	27287	FALSE	FALSE
ENSG00000021762.19	4042.63	1.00827	0.360599	2.7961	0.00517237	0.0398436	OSBPL5	114879	FALSE	FALSE
ENSG00000153029.14	3470.31	-0.574931	0.205797	-2.79368	0.00521116	0.040124	MR1	3140	FALSE	FALSE
ENSG00000035687.9	2283.16	-0.636228	0.227781	-2.79316	0.00521958	0.0401706	ADSS2	159	FALSE	FALSE
ENSG00000160336.14	501.748	-0.709126	0.254012	-2.79171	0.00524309	0.0402947	ZNF761	388561	FALSE	FALSE
ENSG00000164180.13	473.555	-0.747639	0.26782	-2.79157	0.00524526	0.0402947	TMEM161B	153396	FALSE	FALSE
ENSG00000131013.3	738.57	-0.743935	0.26652	-2.79129	0.00524979	0.0403009	PPIL4	85313	FALSE	FALSE
ENSG00000171681.12	5586.43	-0.580285	0.207896	-2.79123	0.00525083	0.0403009	ATF7IP	55729	FALSE	FALSE
ENSG00000104957.13	4302.78	0.473053	0.169586	2.78946	0.00527966	0.0404853	CCDC130	81576	FALSE	FALSE
ENSG00000083937.8	1375.42	-0.781964	0.280349	-2.78926	0.00528294	0.0404922	CHMP2B	25978	FALSE	FALSE
ENSG00000146376.10	451.067	-0.826552	0.296395	-2.78868	0.00529226	0.0405452	ARHGAP18	93663	FALSE	FALSE
ENSG00000167968.12	104.53	0.828281	0.297034	2.7885	0.00529521	0.0405494	DNASE1L2	1775	FALSE	FALSE
ENSG00000110321.16	28053.1	-0.540537	0.1939	-2.78772	0.00530812	0.0406115	EIF4G2	1982	FALSE	FALSE
ENSG00000250479.8	1633.36	0.657688	0.235912	2.78785	0.00530595	0.0406115	CHCHD10	400916	TRUE	FALSE
ENSG00000130255.12	17214.9	0.635771	0.228112	2.78709	0.0053183	0.0406709	RPL36	25873	FALSE	FALSE
ENSG00000115073.7	4333.27	0.493802	0.177247	2.78595	0.00533703	0.0407957	ACTR1B	10120	FALSE	FALSE
ENSG00000257103.8	6374	-0.549701	0.197331	-2.78568	0.00534153	0.0408116	LSM14A	26065	FALSE	FALSE
ENSG00000048052.21	595.516	-1.0059	0.361203	-2.78486	0.00535508	0.0408966	HDAC9	9734	FALSE	FALSE
ENSG00000008083.13	3932.25	-0.748706	0.268896	-2.78437	0.0053632	0.0409	JARID2	3720	FALSE	TRUE
ENSG00000135124.14	2239.8	0.483965	0.173831	2.78411	0.00536744	0.0409	P2RX4	5025	FALSE	FALSE
ENSG00000136141.14	672.468	-0.664356	0.238596	-2.78444	0.00536205	0.0409	LRCH1	23143	FALSE	FALSE
ENSG00000167748.10	110.611	1.71711	0.616722	2.78426	0.00536507	0.0409	KLK1	3816	FALSE	FALSE
ENSG00000277301.1	113.877	-0.925607	0.332462	-2.7841	0.00536763	0.0409	LOC101929698	101929698	FALSE	FALSE
ENSG00000168899.4	1787.79	0.940312	0.337827	2.78342	0.00537898	0.0409496	VAMP5	10791	FALSE	FALSE
ENSG00000169925.16	1337.78	-0.734829	0.26402	-2.78323	0.00538203	0.0409543	BRD3	8019	FALSE	FALSE
ENSG00000150054.18	728.336	-0.745781	0.267976	-2.78301	0.00538572	0.0409639	MPP7	143098	FALSE	FALSE
ENSG00000110921.13	646.221	0.628471	0.225847	2.78273	0.00539043	0.0409813	MVK	4598	FALSE	TRUE
ENSG00000115286.19	842.134	0.630578	0.226645	2.78223	0.00539868	0.0409888	NDUFS7	374291	FALSE	TRUE
ENSG00000136044.11	2011.8	-0.704332	0.253131	-2.78248	0.00539455	0.0409888	APPL2	55198	FALSE	FALSE
ENSG00000211664.3	249.924	3.10316	1.1153	2.78235	0.00539674	0.0409888	IGLV2-18	28814	FALSE	FALSE
ENSG00000120616.15	2738.37	-0.496997	0.178655	-2.78187	0.00540459	0.0409967	EPC1	80314	FALSE	FALSE
ENSG00000162769.12	506.003	-0.892455	0.320803	-2.78194	0.0054035	0.0409967	FLVCR1	28982	FALSE	FALSE
ENSG00000164023.14	316.144	-1.11043	0.399249	-2.78128	0.00541443	0.0410523	SGMS2	166929	FALSE	FALSE
ENSG00000182870.12	40.1441	2.0218	0.727043	2.78085	0.00542164	0.0410523	GALNT9	50614	FALSE	FALSE
ENSG00000248489.1	61.0992	-1.06004	0.381169	-2.78103	0.00541861	0.0410523	LINC02062	102724810	FALSE	FALSE
ENSG00000074842.7	2415.26	0.666331	0.239664	2.78028	0.00543126	0.0411067	MYDGF	56005	FALSE	FALSE
ENSG00000285793.1	63.3208	-1.59556	0.57404	-2.77952	0.00544393	0.0411842	ANAPC1P2	285074	FALSE	FALSE
ENSG00000158552.12	4565.31	0.701814	0.252539	2.77903	0.00545211	0.0412276	ZFAND2B	130617	FALSE	FALSE
ENSG00000131503.20	156.807	-0.785995	0.282885	-2.7785	0.00546105	0.0412583	ANKHD1	54882	FALSE	FALSE
ENSG00000242299.1	189.436	1.24734	0.448917	2.77855	0.00546025	0.0412583	RPS18P5	100131863	FALSE	FALSE
ENSG00000168538.15	1957.36	-0.53541	0.192766	-2.7775	0.0054778	0.0413614	TRAPPC11	60684	FALSE	TRUE
ENSG00000033867.16	554.202	-0.978587	0.352414	-2.77681	0.0054895	0.0413622	SLC4A7	9497	FALSE	FALSE
ENSG00000143437.20	3992.74	-0.54037	0.194583	-2.77707	0.00548518	0.0413622	ARNT	405	FALSE	FALSE
ENSG00000148290.9	3059.05	0.569632	0.205135	2.77686	0.00548871	0.0413622	SURF1	6834	FALSE	TRUE
ENSG00000149231.13	616.165	-1.15391	0.415528	-2.77698	0.0054867	0.0413622	CCDC82	79780	FALSE	TRUE
ENSG00000151718.15	93.7035	-1.31016	0.471879	-2.77646	0.00549536	0.0413879	WWC2	80014	FALSE	FALSE
ENSG00000110880.10	6411.01	-0.722693	0.260396	-2.77536	0.00551408	0.0415104	CORO1C	23603	FALSE	FALSE
ENSG00000118454.12	494.921	-0.785834	0.283259	-2.77426	0.00553276	0.041614	ANKRD13C	81573	FALSE	FALSE
ENSG00000171747.8	134.432	1.03762	0.374084	2.77377	0.00554114	0.0416297	LGALS4	3960	FALSE	FALSE
ENSG00000177685.16	427.955	1.39155	0.501654	2.77393	0.0055384	0.0416297	CRACR2B	283229	FALSE	FALSE
ENSG00000182196.13	77.8034	1.13681	0.409853	2.7737	0.00554225	0.0416297	ARL6IP4	51329	FALSE	FALSE
ENSG00000164603.11	600.97	-0.945247	0.341193	-2.77042	0.00559842	0.0420143	BMT2	154743	FALSE	FALSE
ENSG00000179532.12	2429.76	0.758064	0.273664	2.77005	0.00560477	0.0420433	DNHD1	144132	FALSE	FALSE
ENSG00000136754.17	5487.52	-0.733122	0.264676	-2.76989	0.00560754	0.0420454	ABI1	10006	FALSE	FALSE
ENSG00000212719.11	317.088	-0.754587	0.272444	-2.76969	0.00561096	0.0420523	LINC02693	339263	FALSE	FALSE
ENSG00000144713.12	44230	0.675603	0.243988	2.769	0.00562288	0.042123	RPL32	6161	FALSE	FALSE
ENSG00000150593.17	7776.32	-0.531502	0.192012	-2.76807	0.00563902	0.0422165	PDCD4	27250	FALSE	FALSE
ENSG00000229638.1	289.629	0.851429	0.307599	2.76799	0.00564036	0.0422165	RPL4P4	647276	FALSE	FALSE
ENSG00000183207.13	2144.57	0.568436	0.20538	2.76772	0.00564499	0.0422324	RUVBL2	10856	FALSE	FALSE
ENSG00000065060.16	653.416	-0.666537	0.240844	-2.76751	0.00564865	0.0422341	UHRF1BP1	54887	FALSE	FALSE
ENSG00000159210.9	1772.42	0.525026	0.189717	2.76742	0.00565021	0.0422341	SNF8	11267	FALSE	FALSE
ENSG00000147813.15	3097.81	0.721781	0.260829	2.76726	0.00565302	0.0422364	NAPRT	93100	FALSE	FALSE
ENSG00000173930.8	579.948	-1.19902	0.433607	-2.76523	0.00568821	0.042443	SLCO4C1	353189	FALSE	FALSE
ENSG00000123353.9	843.337	0.520392	0.188271	2.76406	0.00570875	0.0425775	ORMDL2	29095	FALSE	FALSE
ENSG00000211767.1	235.601	0.78923	0.285552	2.76388	0.00571188	0.042582	TRBJ2-3	28626	FALSE	FALSE
ENSG00000158423.16	47.8885	1.1857	0.42903	2.76369	0.00571525	0.0425883	RIBC1	158787	FALSE	FALSE
ENSG00000166734.19	1818.57	-0.974003	0.352549	-2.76275	0.00573175	0.0426924	GOLM2	113201	FALSE	FALSE
ENSG00000128524.4	2945.99	0.579024	0.209643	2.76195	0.00574571	0.0427775	ATP6V1F	9296	FALSE	FALSE
ENSG00000205659.10	242.428	-0.773115	0.279964	-2.76148	0.00575402	0.0428205	LIN52	91750	FALSE	FALSE
ENSG00000105393.15	1733.47	0.762262	0.276143	2.76038	0.00577337	0.0429456	BABAM1	29086	FALSE	FALSE
ENSG00000130590.13	1248.77	0.916143	0.331917	2.76016	0.00577737	0.0429565	SAMD10	140700	FALSE	FALSE
ENSG00000146054.17	256.044	0.780176	0.282688	2.75985	0.00578274	0.0429775	TRIM7	81786	FALSE	FALSE
ENSG00000225830.12	824.483	-0.587672	0.212996	-2.75908	0.0057965	0.0430608	ERCC6	2074	FALSE	TRUE
ENSG00000113318.9	421.503	-0.64975	0.235565	-2.75826	0.00581097	0.0431494	MSH3	4437	FALSE	FALSE
ENSG00000010256.10	7540.43	0.525026	0.190389	2.75765	0.00582179	0.0431596	UQCRC1	7384	FALSE	FALSE
ENSG00000110066.14	2895.18	-0.577529	0.209401	-2.758	0.00581557	0.0431596	KMT5B	51111	FALSE	TRUE
ENSG00000143222.11	3243.42	0.556518	0.201799	2.75778	0.00581958	0.0431596	UFC1	51506	FALSE	TRUE
ENSG00000157764.13	1632.26	-0.580239	0.210441	-2.75725	0.0058289	0.0431875	BRAF	673	FALSE	TRUE
ENSG00000064961.18	3521.47	0.489952	0.177719	2.7569	0.0058353	0.0432099	HMG20B	10362	FALSE	FALSE
ENSG00000090060.17	9617.65	-0.585935	0.212607	-2.75595	0.00585218	0.043303	PAPOLA	10914	FALSE	FALSE
ENSG00000108506.12	340.119	-0.893833	0.324626	-2.75342	0.00589758	0.0435626	INTS2	57508	FALSE	FALSE
ENSG00000165724.5	794.906	0.608093	0.220846	2.75348	0.00589663	0.0435626	ZMYND19	116225	FALSE	FALSE
ENSG00000225872.3	52.7388	1.39167	0.505429	2.75345	0.00589704	0.0435626	LINC01529	644050	FALSE	FALSE
ENSG00000143314.12	1396.23	0.613015	0.222652	2.75324	0.0059008	0.0435674	MRPL24	79590	FALSE	FALSE
ENSG00000185278.15	2667.45	-0.595366	0.21628	-2.75275	0.00590968	0.0435985	ZBTB37	84614	TRUE	FALSE
ENSG00000251192.7	248.29	-0.819448	0.297686	-2.75272	0.00591017	0.0435985	ZNF674	641339	FALSE	FALSE
ENSG00000240771.6	28.8469	1.88716	0.685632	2.75245	0.00591518	0.0436164	ARHGEF25	115557	FALSE	FALSE
ENSG00000131263.12	2755.5	-0.726195	0.264063	-2.75008	0.00595811	0.0439137	RLIM	51132	FALSE	TRUE
ENSG00000151490.13	248.754	-1.10985	0.403599	-2.74988	0.00596172	0.0439212	PTPRO	5800	FALSE	FALSE
ENSG00000075426.11	12015.2	-1.04407	0.379769	-2.74924	0.00597345	0.0439692	FOSL2	2355	FALSE	FALSE
ENSG00000118495.19	1198.38	-0.97357	0.35411	-2.74934	0.00597151	0.0439692	PLAGL1	5325	FALSE	FALSE
ENSG00000125676.19	1578.1	-0.672853	0.244767	-2.74895	0.00597856	0.0439878	THOC2	57187	FALSE	TRUE
ENSG00000169379.15	104	-1.52158	0.553595	-2.74854	0.0059861	0.0440049	ARL13B	200894	FALSE	TRUE
ENSG00000159958.6	2720.06	0.785776	0.285927	2.74817	0.00599295	0.0440206	TNFRSF13C	115650	FALSE	FALSE
ENSG00000163393.12	958.721	-1.06416	0.387228	-2.74814	0.00599345	0.0440206	SLC22A15	55356	FALSE	FALSE
ENSG00000036257.12	3859.79	-0.708182	0.25777	-2.74733	0.00600818	0.0440501	CUL3	8452	FALSE	TRUE
ENSG00000099800.7	1242.04	0.712484	0.259335	2.74735	0.00600782	0.0440501	TIMM13	26517	FALSE	FALSE
ENSG00000100997.18	1492.58	0.577228	0.210114	2.74722	0.00601035	0.0440501	ABHD12	26090	FALSE	FALSE
ENSG00000117036.11	1576.29	-0.616498	0.224418	-2.7471	0.00601241	0.0440501	ETV3	2117	FALSE	FALSE
ENSG00000148110.15	3390.91	-0.930062	0.338566	-2.74707	0.00601312	0.0440501	MFSD14B	84641	FALSE	FALSE
ENSG00000198892.6	1855.78	1.76891	0.643773	2.74772	0.00600108	0.0440501	SHISA4	149345	FALSE	FALSE
ENSG00000111266.8	1989.65	-0.809503	0.294859	-2.74539	0.00604382	0.0442367	DUSP16	80824	FALSE	FALSE
ENSG00000211772.11	35667.6	0.680461	0.247852	2.74543	0.00604316	0.0442367	TRBC2	28638	FALSE	FALSE
ENSG00000172366.19	1361.85	0.769495	0.280333	2.74493	0.0060523	0.0442795	MCRIP2	84331	FALSE	FALSE
ENSG00000105369.9	12636.5	0.83795	0.305312	2.74457	0.00605905	0.0443098	CD79A	973	FALSE	FALSE
ENSG00000122545.19	6921.63	-0.574817	0.20955	-2.74309	0.00608631	0.0444899	SEPTIN7	989	FALSE	FALSE
ENSG00000102119.10	3685.25	0.597669	0.21792	2.7426	0.00609546	0.0445374	EMD	2010	FALSE	FALSE
ENSG00000134250.19	14593.3	-0.810283	0.295515	-2.74193	0.00610788	0.0445896	NOTCH2	4853	FALSE	FALSE
ENSG00000137075.17	3025.55	-0.594265	0.216781	-2.74132	0.00611935	0.0446058	RNF38	152006	FALSE	FALSE
ENSG00000166446.14	384.187	-0.684817	0.249797	-2.7415	0.00611599	0.0446058	CDYL2	124359	FALSE	FALSE
ENSG00000204536.13	1367.91	0.616854	0.225027	2.74125	0.00612065	0.0446058	CCHCR1	54535	FALSE	FALSE
ENSG00000226287.8	323.153	0.743623	0.271235	2.74162	0.00611373	0.0446058	TMEM191A	84222	FALSE	FALSE
ENSG00000189180.15	4531.02	-0.780711	0.284825	-2.74102	0.00612494	0.0446177	ZNF33A	7581	FALSE	FALSE
ENSG00000285976.1	31.8391	-2.18883	0.798655	-2.74064	0.00613188	0.0446491	PTP4A1	7803	FALSE	FALSE
ENSG00000164587.12	37949.8	0.894989	0.326585	2.74044	0.00613564	0.0446572	RPS14	6208	FALSE	FALSE
ENSG00000083896.12	5482.62	-0.533931	0.194845	-2.74028	0.00613871	0.0446603	YTHDC1	91746	FALSE	FALSE
ENSG00000067829.18	4348.06	0.482746	0.17622	2.73945	0.00615421	0.044696	IDH3G	3421	FALSE	FALSE
ENSG00000186431.18	2395.96	-1.4351	0.523852	-2.73951	0.006153	0.044696	FCAR	2204	FALSE	FALSE
ENSG00000101544.8	773.442	-0.699687	0.255454	-2.73899	0.00616279	0.0447391	ADNP2	22850	FALSE	FALSE
ENSG00000177119.15	1985.35	-0.667023	0.243555	-2.73869	0.0061684	0.0447607	ANO6	196527	FALSE	FALSE
ENSG00000149761.8	1968.33	0.562637	0.205452	2.73853	0.00617145	0.0447636	NUDT22	84304	FALSE	FALSE
ENSG00000254505.9	230.376	0.690562	0.252244	2.73768	0.00618742	0.0448409	CHMP4A	29082	FALSE	FALSE
ENSG00000136270.13	4018.5	0.518541	0.189475	2.73672	0.00620545	0.0449522	TBRG4	9238	FALSE	FALSE
ENSG00000156531.16	498.192	-0.903813	0.330288	-2.73644	0.00621082	0.0449719	PHF6	84295	FALSE	TRUE
ENSG00000125835.18	5824.53	0.538787	0.196916	2.73613	0.0062167	0.0449785	SNRPB	6628	FALSE	TRUE
ENSG00000127554.12	717.054	0.591983	0.21636	2.73611	0.00621706	0.0449785	GFER	2671	FALSE	FALSE
ENSG00000108830.9	26.2687	1.68047	0.614232	2.7359	0.00622107	0.0449882	RND2	8153	FALSE	FALSE
ENSG00000153317.14	6964.5	-1.02385	0.374256	-2.73569	0.00622498	0.0449903	ASAP1	50807	FALSE	FALSE
ENSG00000179598.5	194.153	-0.753168	0.275321	-2.7356	0.00622668	0.0449903	PLD6	201164	FALSE	FALSE
ENSG00000007402.11	837.831	1.19803	0.43802	2.7351	0.00623615	0.0450394	CACNA2D2	9254	FALSE	TRUE
ENSG00000177076.5	25.9502	-2.0729	0.757972	-2.7348	0.00624175	0.0450606	ACER2	340485	FALSE	FALSE
ENSG00000127507.17	9373.99	-1.31828	0.482188	-2.73396	0.00625778	0.045157	ADGRE2	30817	FALSE	FALSE
ENSG00000214029.4	183.946	-0.996707	0.364605	-2.73366	0.00626339	0.0451782	ZNF891	101060200	FALSE	FALSE
ENSG00000174032.16	678.177	-0.729156	0.266749	-2.73349	0.0062667	0.0451828	SLC25A30	253512	FALSE	FALSE
ENSG00000116863.10	2725.51	0.471673	0.172582	2.73304	0.00627518	0.0452247	ADPRS	54936	FALSE	TRUE
ENSG00000008869.11	2040.2	-0.789251	0.288866	-2.73224	0.00629056	0.045239	HEATR5B	54497	FALSE	FALSE
ENSG00000062524.15	1287.02	1.40331	0.513596	2.73231	0.00628916	0.045239	LTK	4058	FALSE	FALSE
ENSG00000110628.14	2195.11	0.700813	0.256466	2.73258	0.00628405	0.045239	SLC22A18	5002	FALSE	FALSE
ENSG00000133597.10	1087.9	0.766685	0.280595	2.73236	0.00628829	0.045239	ADCK2	90956	FALSE	FALSE
ENSG00000155850.7	382.746	-0.906914	0.331919	-2.73234	0.00628868	0.045239	SLC26A2	1836	FALSE	FALSE
ENSG00000103227.18	1370.71	0.697014	0.255227	2.73096	0.00631504	0.0453764	LMF1	64788	FALSE	FALSE
ENSG00000168297.15	3091.48	-0.935683	0.34267	-2.73056	0.00632259	0.0454114	PXK	54899	FALSE	FALSE
ENSG00000051825.14	755.772	-0.762075	0.279179	-2.7297	0.00633917	0.0455111	MPHOSPH9	10198	FALSE	FALSE
ENSG00000135905.19	3906.28	-0.906546	0.33215	-2.72932	0.00634645	0.045544	DOCK10	55619	FALSE	FALSE
ENSG00000183023.18	1240.13	-1.09777	0.402301	-2.72872	0.00635813	0.0456084	SLC8A1	6546	FALSE	FALSE
ENSG00000114902.13	3968.25	0.441228	0.161713	2.72846	0.00636303	0.0456242	SPCS1	28972	FALSE	FALSE
ENSG00000101493.10	4384.46	-0.88203	0.323296	-2.72825	0.00636719	0.0456347	ZNF516	9658	FALSE	FALSE
ENSG00000149313.10	701.386	-0.641795	0.23527	-2.72791	0.00637378	0.0456625	AASDHPPT	60496	FALSE	FALSE
ENSG00000141298.18	23051.9	-1.02061	0.3742	-2.72744	0.00638269	0.045707	SSH2	85464	FALSE	FALSE
ENSG00000100079.6	1427.22	1.38685	0.508538	2.72714	0.00638863	0.0457302	LGALS2	3957	FALSE	FALSE
ENSG00000101220.17	3220.34	0.784439	0.287704	2.72655	0.00640003	0.0457924	C20orf27	54976	FALSE	FALSE
ENSG00000155099.7	1482.39	-0.997833	0.36599	-2.72639	0.00640308	0.0457947	PIP4P2	55529	FALSE	FALSE
ENSG00000128294.15	7232.57	0.631767	0.231782	2.7257	0.0064165	0.0458325	TPST2	8459	FALSE	FALSE
ENSG00000130332.14	2272.08	0.796661	0.292269	2.72578	0.00641492	0.0458325	LSM7	51690	FALSE	FALSE
ENSG00000235919.4	54.5468	-1.40792	0.516493	-2.72593	0.00641213	0.0458325	ASH1L-AS1	645676	FALSE	FALSE
ENSG00000051382.8	1885.88	-0.68718	0.252154	-2.72523	0.00642559	0.0458587	PIK3CB	5291	FALSE	FALSE
ENSG00000144445.16	564.559	-0.59726	0.219154	-2.72529	0.00642443	0.0458587	KANSL1L	151050	FALSE	FALSE
ENSG00000102786.14	1990.7	-0.681385	0.25005	-2.725	0.00643021	0.0458723	INTS6	26512	FALSE	FALSE
ENSG00000114021.11	1081.5	0.59885	0.21979	2.72464	0.00643707	0.0459019	NIT2	56954	FALSE	FALSE
ENSG00000170915.8	1867.26	-0.653471	0.239872	-2.72425	0.00644479	0.0459375	PAQR8	85315	FALSE	FALSE
ENSG00000169314.14	71.5939	1.12637	0.413545	2.72369	0.00645561	0.0459952	C22orf15	150248	FALSE	FALSE
ENSG00000069696.6	59.0219	1.19515	0.439176	2.72134	0.00650169	0.0462845	DRD4	1815	FALSE	FALSE
ENSG00000257599.2	83.2142	-1.812	0.665906	-2.7211	0.00650644	0.0462988	OVCH1-AS1	101055625	FALSE	FALSE
ENSG00000101464.10	840.632	0.678144	0.249229	2.72096	0.00650923	0.0462991	PIGU	128869	FALSE	TRUE
ENSG00000143753.12	3719.46	-0.711246	0.261425	-2.72065	0.00651538	0.0463234	DEGS1	8560	FALSE	TRUE
ENSG00000005243.9	142.019	1.32053	0.485455	2.72019	0.00652452	0.0463299	COPZ2	51226	FALSE	FALSE
ENSG00000127314.17	5421.51	-0.695339	0.255613	-2.72028	0.00652268	0.0463299	RAP1B	5908	FALSE	FALSE
ENSG00000171132.13	287.658	-0.859051	0.315803	-2.72021	0.00652401	0.0463299	PRKCE	5581	FALSE	FALSE
ENSG00000106617.13	1417.69	-0.545408	0.200539	-2.71972	0.00653377	0.046376	PRKAG2	51422	FALSE	FALSE
ENSG00000183615.5	62.0632	1.61789	0.594929	2.71946	0.00653884	0.0463925	FAM167B	84734	FALSE	FALSE
ENSG00000188886.3	40.9816	1.82985	0.672984	2.71901	0.00654782	0.0464367	ASTL	431705	FALSE	FALSE
ENSG00000108854.15	1261.34	-0.497753	0.183091	-2.71861	0.00655565	0.0464727	SMURF2	64750	FALSE	FALSE
ENSG00000168890.13	956.919	0.553942	0.203821	2.71778	0.00657211	0.0465504	TMEM150A	129303	FALSE	FALSE
ENSG00000232888.4	157.323	0.988186	0.363582	2.71792	0.00656942	0.0465504	RPS11P5	727826	FALSE	FALSE
ENSG00000173542.8	473.375	-1.02706	0.377932	-2.71759	0.00657599	0.046554	MOB1B	92597	FALSE	FALSE
ENSG00000244575.3	315.619	1.38308	0.508957	2.71748	0.00657813	0.046554	IGKV1-27	28935	FALSE	FALSE
ENSG00000125817.7	4856.72	0.503186	0.185187	2.71718	0.0065841	0.0465767	CENPB	1059	FALSE	FALSE
ENSG00000135632.11	2022.2	0.655563	0.241297	2.71683	0.00659105	0.0465868	SMYD5	10322	FALSE	FALSE
ENSG00000145779.7	4286.34	-0.534591	0.196782	-2.71667	0.0065943	0.0465903	TNFAIP8	25816	FALSE	FALSE
ENSG00000137965.10	1489.52	-1.6272	0.599007	-2.7165	0.00659769	0.0465948	IFI44	10561	FALSE	FALSE
ENSG00000060688.12	2665.19	0.474543	0.174732	2.71583	0.00661097	0.0466691	SNRNP40	9410	FALSE	FALSE
ENSG00000166428.13	1790.89	0.82329	0.303206	2.71528	0.00662199	0.0467273	PLD4	122618	FALSE	FALSE
ENSG00000136997.17	3720.21	-0.633812	0.233459	-2.71487	0.00663011	0.0467303	MYC	4609	FALSE	FALSE
ENSG00000139117.13	302.468	-0.806178	0.296952	-2.71484	0.00663071	0.0467303	CPNE8	144402	FALSE	FALSE
ENSG00000197013.9	401.676	-1.07376	0.395493	-2.715	0.00662764	0.0467303	ZNF429	353088	FALSE	FALSE
ENSG00000185813.10	1644.25	0.53622	0.19757	2.71407	0.0066462	0.04682	PCYT2	5833	FALSE	TRUE
ENSG00000117691.9	1095.33	0.806955	0.297357	2.71376	0.00665245	0.0468445	NENF	29937	FALSE	FALSE
ENSG00000104835.14	58.6601	1.34388	0.495268	2.71344	0.00665884	0.0468504	SARS2	54938	FALSE	FALSE
ENSG00000158813.17	127.554	-1.422	0.524133	-2.71304	0.00666686	0.0468743	EDA	1896	TRUE	FALSE
ENSG00000163162.8	28989.2	-1.11696	0.411708	-2.713	0.00666779	0.0468743	RNF149	284996	FALSE	FALSE
ENSG00000164332.7	2260.75	-0.570427	0.21029	-2.71257	0.00667633	0.0469148	UBLCP1	134510	FALSE	FALSE
ENSG00000184162.14	682.315	0.603956	0.222704	2.71193	0.00668936	0.0469673	NR2C2AP	126382	FALSE	FALSE
ENSG00000131143.8	15618.2	0.692303	0.255325	2.71146	0.00669872	0.0470029	COX4I1	1327	FALSE	FALSE
ENSG00000132432.13	916.941	0.627261	0.231342	2.7114	0.00669999	0.0470029	SEC61G	23480	FALSE	FALSE
ENSG00000120696.8	603.557	-1.0288	0.379628	-2.71003	0.00672772	0.0471583	KBTBD7	84078	FALSE	FALSE
ENSG00000149483.11	1918.05	0.520601	0.192101	2.71003	0.00672762	0.0471583	TMEM138	51524	TRUE	FALSE
ENSG00000161091.12	4197.77	0.544853	0.201066	2.70983	0.00673182	0.0471674	MFSD12	126321	FALSE	FALSE
ENSG00000271856.1	1007.1	-0.685468	0.252985	-2.70952	0.00673816	0.0471923	LINC01215	101929623	FALSE	FALSE
ENSG00000170509.11	75.644	-1.07549	0.396954	-2.70935	0.00674143	0.0471956	HSD17B13	345275	FALSE	FALSE
ENSG00000248487.8	391.955	0.743595	0.274515	2.70875	0.00675367	0.0472617	ABHD14A	25864	FALSE	FALSE
ENSG00000111671.9	814.833	0.817473	0.301822	2.70846	0.00675956	0.0472638	SPSB2	84727	FALSE	FALSE
ENSG00000143452.15	44.8172	-2.08771	0.770788	-2.70854	0.00675793	0.0472638	HORMAD1	84072	FALSE	FALSE
ENSG00000149823.8	8847.03	0.520439	0.192182	2.70806	0.00676781	0.0473019	VPS51	738	FALSE	FALSE
ENSG00000262246.5	3760.87	0.728837	0.269167	2.70774	0.00677423	0.0473271	CORO7	79585	FALSE	FALSE
ENSG00000143537.13	5446.15	0.690773	0.255179	2.70701	0.00678925	0.0474125	ADAM15	8751	FALSE	FALSE
ENSG00000184277.12	2135.32	-0.477426	0.176404	-2.70643	0.00680109	0.0474755	TM2D3	80213	FALSE	FALSE
ENSG00000111145.7	1736.66	-0.62115	0.229544	-2.70601	0.00680968	0.0475159	ELK3	2004	FALSE	FALSE
ENSG00000196230.12	13455.7	0.516207	0.190776	2.70583	0.00681336	0.0475219	TUBB	203068	FALSE	TRUE
ENSG00000052795.12	377.415	-1.07436	0.397077	-2.70568	0.00681651	0.0475243	FNIP2	57600	FALSE	FALSE
ENSG00000167588.12	59.4059	1.19618	0.4422	2.70507	0.00682901	0.0475721	GPD1	2819	FALSE	FALSE
ENSG00000168137.15	4661.38	-0.47113	0.174206	-2.70444	0.006842	0.047643	SETD5	55209	FALSE	TRUE
ENSG00000099985.3	484.69	-1.5354	0.567772	-2.70426	0.00684566	0.0476488	OSM	5008	FALSE	FALSE
ENSG00000174953.13	1538.7	-0.608453	0.225016	-2.70405	0.00685001	0.0476595	DHX36	170506	FALSE	FALSE
ENSG00000101199.12	7977.49	0.492974	0.182355	2.70338	0.00686374	0.0476764	ARFGAP1	55738	FALSE	FALSE
ENSG00000125898.12	4035.98	0.437875	0.161972	2.70339	0.00686353	0.0476764	FAM110A	83541	FALSE	FALSE
ENSG00000134574.11	2380.59	0.552175	0.204235	2.70363	0.0068587	0.0476764	DDB2	1643	FALSE	FALSE
ENSG00000033327.12	12429.4	-1.02568	0.379458	-2.70301	0.00687145	0.0476908	GAB2	9846	FALSE	FALSE
ENSG00000174276.6	350.755	0.673816	0.249278	2.70307	0.00687019	0.0476908	ZNHIT2	741	FALSE	FALSE
ENSG00000053371.12	2144.08	0.535823	0.198244	2.70285	0.00687484	0.0476947	AKR7A2	8574	FALSE	FALSE
ENSG00000159579.13	1414.23	-0.557826	0.2064	-2.70265	0.00687892	0.0477034	RSPRY1	89970	FALSE	TRUE
ENSG00000168175.14	3232.5	-0.535652	0.19823	-2.70217	0.00688884	0.0477527	MAPK1IP1L	93487	FALSE	FALSE
ENSG00000105552.14	1252.32	0.755871	0.279839	2.7011	0.00691114	0.0478466	BCAT2	587	FALSE	FALSE
ENSG00000133059.16	1294.91	-0.477362	0.176737	-2.70098	0.00691352	0.0478466	DSTYK	25778	FALSE	FALSE
ENSG00000206560.11	916.468	-0.540895	0.200232	-2.70134	0.00690603	0.0478466	ANKRD28	23243	FALSE	FALSE
ENSG00000187953.10	498.219	-0.614661	0.227728	-2.6991	0.00695273	0.0480782	PMS2CL	441194	FALSE	FALSE
ENSG00000265787.2	115.255	1.2667	0.469305	2.69909	0.00695289	0.0480782	CYP4F35P	284233	FALSE	FALSE
ENSG00000224186.8	69.9525	-1.02593	0.380168	-2.69861	0.00696303	0.0481287	C5orf66	100996485	FALSE	FALSE
ENSG00000115091.11	20085.8	-0.701054	0.259846	-2.69796	0.0069765	0.0481872	ACTR3	10096	FALSE	FALSE
ENSG00000010539.11	1444.74	-0.771171	0.28595	-2.69687	0.00699942	0.0483209	ZNF200	7752	FALSE	FALSE
ENSG00000124209.3	1863.38	-0.466987	0.173225	-2.69584	0.00702108	0.0484478	RAB22A	57403	FALSE	FALSE
ENSG00000172673.10	1045.54	-0.84682	0.314134	-2.69573	0.00702355	0.0484478	THEMIS	387357	FALSE	FALSE
ENSG00000062725.9	1306.42	-0.542994	0.201478	-2.69505	0.0070379	0.0484874	APPBP2	10513	FALSE	FALSE
ENSG00000149499.11	8513.03	0.475162	0.176299	2.69521	0.00703441	0.0484874	EML3	256364	FALSE	FALSE
ENSG00000030110.12	3509.4	0.588505	0.218426	2.69431	0.00705351	0.0485554	BAK1	578	FALSE	FALSE
ENSG00000160179.18	2403.64	-1.05924	0.393207	-2.69386	0.00706302	0.0486011	ABCG1	9619	FALSE	FALSE
ENSG00000168172.8	1318.08	-0.566354	0.210254	-2.69367	0.00706703	0.0486089	HOOK3	84376	FALSE	FALSE
ENSG00000158470.5	8458.78	-1.26411	0.469362	-2.69325	0.00707595	0.0486504	B4GALT5	9334	FALSE	FALSE
ENSG00000136603.13	452.173	-0.737398	0.273891	-2.6923	0.00709606	0.048749	SKIL	6498	FALSE	FALSE
ENSG00000066117.14	5229.65	0.494883	0.183836	2.69198	0.00710285	0.0487758	SMARCD1	6602	FALSE	TRUE
ENSG00000175548.8	161.118	-0.843839	0.313526	-2.69145	0.0071143	0.0488346	ALG10B	144245	FALSE	FALSE
ENSG00000172728.15	132.944	-0.842797	0.313155	-2.69131	0.00711722	0.0488348	FUT10	84750	FALSE	FALSE
ENSG00000101966.12	1969.52	-0.620414	0.23055	-2.69101	0.00712351	0.0488581	XIAP	331	FALSE	FALSE
ENSG00000100373.9	177.929	1.01764	0.378215	2.69064	0.00713159	0.0488937	UPK3A	7380	FALSE	FALSE
ENSG00000135390.18	11338.5	0.517381	0.192319	2.69023	0.00714023	0.0489017	ATP5MC2	517	FALSE	FALSE
ENSG00000211667.3	193.607	1.28009	0.475807	2.69036	0.00713755	0.0489017	IGLV3-12	28802	FALSE	FALSE
ENSG00000211898.7	8138.63	0.83032	0.308649	2.69018	0.00714145	0.0489017	IGHD	3495	FALSE	FALSE
ENSG00000074071.14	3144.1	0.59729	0.222052	2.68987	0.00714801	0.0489091	MRPS34	65993	FALSE	TRUE
ENSG00000116678.19	72.6285	-1.5826	0.58836	-2.68985	0.00714833	0.0489091	LEPR	3953	FALSE	FALSE
ENSG00000125107.17	8584.32	-0.644244	0.239579	-2.68907	0.00716524	0.049005	CNOT1	23019	FALSE	TRUE
ENSG00000099341.11	6590.27	0.469964	0.174908	2.68693	0.00721122	0.0492995	PSMD8	5714	FALSE	FALSE
ENSG00000166394.14	70.6674	1.01246	0.377055	2.68516	0.0072494	0.0495342	CYB5R2	51700	FALSE	FALSE
ENSG00000174171.5	428.276	1.04608	0.389591	2.68507	0.00725141	0.0495342	LOC105370792	105370792	FALSE	FALSE
ENSG00000027869.11	3538.45	1.12911	0.420576	2.68468	0.00725983	0.0495717	SH2D2A	9047	FALSE	FALSE
ENSG00000115808.11	1798.43	-0.731041	0.272382	-2.68389	0.0072772	0.0496501	STRN	6801	FALSE	FALSE
ENSG00000255112.2	3774.02	-0.764707	0.284965	-2.68351	0.00728543	0.0496862	CHMP1B	57132	FALSE	FALSE
ENSG00000164953.15	44.927	-1.43554	0.535013	-2.68319	0.0072923	0.0496963	TMEM67	91147	FALSE	TRUE
ENSG00000220323.4	225.654	-1.13085	0.42146	-2.68317	0.00729279	0.0496963	H2BC19P	337874	FALSE	FALSE
ENSG00000198722.14	66.3292	-1.10557	0.412134	-2.68255	0.0073063	0.0497683	UNC13B	10497	FALSE	FALSE
ENSG00000101246.19	3982.27	0.523165	0.195044	2.68229	0.00731192	0.049773	ARFRP1	10139	FALSE	FALSE
ENSG00000121454.5	165.451	-0.846358	0.315556	-2.68212	0.00731583	0.049773	LHX4	89884	FALSE	FALSE
ENSG00000253729.7	6373.59	-0.810583	0.302213	-2.68216	0.00731491	0.049773	PRKDC	5591	FALSE	FALSE
ENSG00000132600.16	2478.73	0.606454	0.226137	2.6818	0.00732261	0.0497991	PRMT7	54496	FALSE	TRUE
ENSG00000104327.7	38.7471	-1.50735	0.562127	-2.68151	0.00732914	0.0498234	CALB1	793	FALSE	FALSE
ENSG00000102189.16	307.173	-0.944611	0.352321	-2.68111	0.0073379	0.0498629	EEA1	8411	FALSE	FALSE
ENSG00000105618.13	1805.46	0.641777	0.239387	2.68092	0.00734195	0.0498703	PRPF31	26121	FALSE	FALSE
ENSG00000269404.6	1219.61	0.837019	0.312311	2.68008	0.00736041	0.0499756	SPIB	6689	FALSE	FALSE
ENSG00000156052.10	4788.09	-0.918552	0.342755	-2.67991	0.00736418	0.0499812	GNAQ	2776	FALSE	FALSE

### Sheet: DE_mouse_cortex
Ensemble ID	baseMean	log2FoldChange	lfcSE	stat	pvalue	padj	symbol	Entrez
ENSMUSG00000052040	1571.18	-0.968685	0.039575	-24.4772	2.58305e-132	5.4288e-128	Klf13	50794
ENSMUSG00000033510	442.991	-0.97204	0.0469072	-20.7226	2.16475e-95	2.27483e-91	Otud7a	170711
ENSMUSG00000030522	132.506	-1.01677	0.093032	-10.9292	8.35491e-28	5.85317e-24	Mtmr10	233315
ENSMUSG00000033458	78.7138	-1.07108	0.106339	-10.0723	7.32092e-24	3.84659e-20	Fan1	330554
ENSMUSG00000030525	106.717	-0.812119	0.087848	-9.24459	2.36142e-20	9.92601e-17	Chrna7	11441
ENSMUSG00000002058	296.686	0.219209	0.0511723	4.28375	1.83768e-05	0.0610781	Unc119	22248
ENSMUSG00000043439	1473.41	0.193199	0.046202	4.18162	2.89445e-05	0.0760407	Epop	103551
ENSMUSG00000038524	67.4028	0.354051	0.0966249	3.66417	0.000248137	0.579456	Fchsd1	319262
ENSMUSG00000029123	16.5285	0.720843	0.20538	3.5098	0.000448448	0.870958	Stk32b	64293
ENSMUSG00000025479	493.511	-0.174864	0.050202	-3.4832	0.000495457	0.870958	Sorbs1	20411
ENSMUSG00000025006	3.88276	1.61658	0.464239	3.48221	0.000497288	0.870958	Cyp2e1	13106
ENSMUSG00000051951	4150.18	0.133819	0.0394439	3.39265	0.000692196	0.999793	Ctxn1	330695
ENSMUSG00000025900	306.775	0.296723	0.0878963	3.37583	0.000735935	0.999793	Dkkl1	50722
ENSMUSG00000025902	251.204	0.195942	0.0582799	3.36209	0.000773559	0.999793	Snapc2	102209
ENSMUSG00000103922	11.5279	-0.91011	0.273043	-3.33321	0.000858486	0.999793	Itgal	16408
ENSMUSG00000033845	281.802	0.285104	0.0859416	3.31742	0.000908527	0.999793	Ephx1	13849
ENSMUSG00000025903	2001.65	0.106606	0.0321757	3.31323	0.000922237	0.999793	Npdc1	18146
ENSMUSG00000033813	91.8098	0.281568	0.0856325	3.2881	0.00100866	0.999793	Pafah1b3	18476
ENSMUSG00000002459	1238.86	0.117386	0.0362575	3.23755	0.00120559	0.999793	Swi5	72931
ENSMUSG00000033793	2.13433	2.10366	0.65171	3.22791	0.001247	0.999793	Trim30e-ps1	625321
ENSMUSG00000025905	10.0815	-0.907767	0.286826	-3.16487	0.00155153	0.999793	Best1	24115
ENSMUSG00000033774	76.4142	-0.283251	0.0896478	-3.1596	0.00157985	0.999793	Ttpa	50500
ENSMUSG00000025907	34.7909	0.529601	0.167804	3.15606	0.00159915	0.999793	Lhfpl5	328789
ENSMUSG00000103845	7.53565	0.910036	0.290451	3.13318	0.00172925	0.999793	Mcm10	70024
ENSMUSG00000033740	223.346	-0.205124	0.0666219	-3.07892	0.00207752	0.999793	Nde1	67203
ENSMUSG00000051285	1133.94	-0.123006	0.0403966	-3.04495	0.00232719	0.999793	Ogdhl	239017
ENSMUSG00000025909	979.782	0.17665	0.0582816	3.03097	0.00243768	0.999793	Ppp1r1a	58200
ENSMUSG00000061024	4.61575	-1.22436	0.405661	-3.0182	0.00254284	0.999793	Casp4	12363
ENSMUSG00000025911	2454.72	-0.152702	0.0510011	-2.99409	0.00275263	0.999793	Slc4a4	54403
ENSMUSG00000079671	307.867	0.139679	0.0466888	2.9917	0.00277426	0.999793	Pole4	66979
ENSMUSG00000067879	5.68364	1.02593	0.344365	2.97919	0.00289008	0.999793	Glis1	230587
ENSMUSG00000025912	77.6949	-0.303339	0.101956	-2.9752	0.00292801	0.999793	Gm973	381260
ENSMUSG00000045210	395.993	-0.218607	0.0739587	-2.9558	0.0031186	0.999793	Nfia	18027
ENSMUSG00000025915	1433.02	0.134502	0.0456933	2.94359	0.00324425	0.999793	B4galt2	53418
ENSMUSG00000046101	1109.9	-0.163284	0.0558078	-2.92582	0.00343549	0.999793	Kcnc4	99738
ENSMUSG00000098234	720.692	0.109356	0.037393	2.9245	0.00345011	0.999793	Asb1	65247
ENSMUSG00000093178	265.346	0.163672	0.0562256	2.91098	0.003603	0.999793	Fibp	58249
ENSMUSG00000099032	119.149	-0.257271	0.0890726	-2.88833	0.0038729	0.999793	Lbr	98386
ENSMUSG00000025916	12.623	0.670538	0.232593	2.88289	0.00394051	0.999793	Scn5a	20271
ENSMUSG00000025917	1.082	2.45905	0.866643	2.83744	0.00454765	0.999793	Mgst2	211666
ENSMUSG00000056763	100.825	0.219414	0.0774537	2.83285	0.00461357	0.999793	Rabep2	70314
ENSMUSG00000067851	53.3027	0.308203	0.109842	2.80587	0.00501804	0.999793	Pygl	110095
ENSMUSG00000042501	9.51757	-0.800111	0.286407	-2.79362	0.0052122	0.999793	Kremen2	73016
ENSMUSG00000048960	644.147	-0.127827	0.0457631	-2.79323	0.00521842	0.999793	Vps13b	666173
ENSMUSG00000057715	762.771	0.0915814	0.0328361	2.78905	0.00528635	0.999793	Tomm34	67145
ENSMUSG00000016918	2.66202	-1.80594	0.648852	-2.78329	0.00538105	0.999793	Plac8	231507
ENSMUSG00000025938	69.7916	-0.28991	0.104229	-2.78148	0.00541119	0.999793	Fbn1	14118
ENSMUSG00000005886	475.797	0.138501	0.0498915	2.77604	0.00550249	0.999793	Ppp4r4	74521
ENSMUSG00000025935	260.526	-0.148068	0.0536426	-2.76026	0.00577554	0.999793	Wipi1	52639
ENSMUSG00000025937	17.7326	0.499559	0.181121	2.75815	0.00581297	0.999793	Ttc34	242800
ENSMUSG00000097711	217.806	0.21902	0.0798163	2.74404	0.00606875	0.999793	Medag	70717
ENSMUSG00000025932	861.047	-0.138654	0.0505698	-2.74183	0.00610978	0.999793	Kmt2c	231051
ENSMUSG00000025930	0.698384	2.50768	0.915706	2.73852	0.00617155	0.999793	Slc34a3	142681
ENSMUSG00000032769	1031.71	0.0998752	0.0365711	2.73099	0.0063145	0.999793	Ppm1f	68606
ENSMUSG00000092083	2.91839	-1.29992	0.477545	-2.7221	0.00648692	0.999793	BC024139	271278
ENSMUSG00000025925	2634.47	0.0912941	0.0335532	2.72087	0.00651097	0.999793	Cbarp	100503659
ENSMUSG00000032719	2215.15	0.0714778	0.0263398	2.71368	0.00665405	0.999793	Rnf44	105239
ENSMUSG00000100652	485.895	-0.148196	0.0546644	-2.71101	0.00670782	0.999793	Tshz3	243931
ENSMUSG00000067795	159.968	0.201194	0.0744602	2.70204	0.00689157	0.999793	Nudt2	66401
ENSMUSG00000043716	598.781	0.102613	0.0380403	2.69747	0.00698683	0.999793	Nelfb	58202
ENSMUSG00000025921	756.587	0.103828	0.0385014	2.69673	0.00700235	0.999793	Bod1	69556
ENSMUSG00000025920	122.365	-0.220176	0.0816895	-2.69528	0.0070329	0.999793	Atp13a4	224079
ENSMUSG00000025939	37.2112	0.417867	0.155159	2.69316	0.00707787	0.999793	Shisa2	219134
ENSMUSG00000079658	1.18695	2.25402	0.840892	2.68051	0.00735108	0.999793	Mir3074-1	100526474
ENSMUSG00000025940	96.881	-0.236734	0.0883433	-2.67971	0.00736861	0.999793	Zfp958	233987
ENSMUSG00000025779	35.5499	0.530367	0.198473	2.67224	0.00753465	0.999793	Grid2ip	170935
ENSMUSG00000042686	15.0197	-0.673743	0.252253	-2.6709	0.00756479	0.999793	Dsg2	13511
ENSMUSG00000025777	29.5435	-0.391388	0.146632	-2.66918	0.00760375	0.999793	9430041J12Rik	77323
ENSMUSG00000101589	34.6056	-0.365671	0.137164	-2.66594	0.0076774	0.999793	Foxj1	15223
ENSMUSG00000067780	46.7411	-0.315832	0.118773	-2.65913	0.00783431	0.999793	Mycbp	56309
ENSMUSG00000100053	192.38	0.19549	0.0736152	2.65556	0.00791759	0.999793	Gm1673	381633
ENSMUSG00000085125	244.021	0.140549	0.0530736	2.64818	0.00809257	0.999793	Gpaa1	14731
ENSMUSG00000025776	132.741	-0.231784	0.0875489	-2.64748	0.00810933	0.999793	Chd7	320790
ENSMUSG00000099591	154.357	-0.173635	0.0657154	-2.64223	0.00823624	0.999793	Chkb	12651
ENSMUSG00000042596	425.497	0.127125	0.0481146	2.64213	0.00823862	0.999793	Orai2	269717
ENSMUSG00000025927	1821.47	0.122116	0.0463276	2.63593	0.00839072	0.999793	Gng3	14704
ENSMUSG00000100204	112.383	-0.199278	0.0756041	-2.63581	0.0083937	0.999793	Traf2	22030
ENSMUSG00000043760	1.37981	2.16847	0.822956	2.63498	0.00841415	0.999793	Cfap221	226356
ENSMUSG00000089914	59.1897	0.282661	0.107683	2.62493	0.00866656	0.999793	Cst6	73720
ENSMUSG00000041859	218.009	0.222782	0.0848844	2.62454	0.00867668	0.999793	Galk2	69976
ENSMUSG00000097934	162.981	-0.185582	0.0711242	-2.60927	0.00907359	0.999793	Pigm	67556
ENSMUSG00000025931	9.07272	0.786033	0.302157	2.6014	0.00928434	0.999793	Ebf3	13593
ENSMUSG00000041809	1058.15	0.131239	0.0504662	2.60053	0.00930806	0.999793	Fjx1	14221
ENSMUSG00000041779	3.66694	1.19466	0.462104	2.58526	0.00973043	0.999793	Gm26760	105246020
ENSMUSG00000025933	712.266	0.102438	0.0396371	2.58439	0.00975524	0.999793	Ube2w	66799
ENSMUSG00000025934	3.60885	-1.22277	0.47374	-2.58109	0.00984875	0.999793	Gm19461	100502933
ENSMUSG00000028033	176.638	0.253738	0.0984316	2.57781	0.00994273	0.999793	Rac3	170758
ENSMUSG00000082935	138.961	0.220944	0.0857884	2.57546	0.0100107	0.999793	Reep6	70335
ENSMUSG00000041670	263.115	0.15519	0.0602739	2.57475	0.0100312	0.999793	S100a10	20194
ENSMUSG00000026158	1.30226	-2.10412	0.817934	-2.57248	0.0100973	0.999793	Gm5313	384461
ENSMUSG00000097920	337.341	0.147531	0.0573917	2.57059	0.0101526	0.999793	Arvcf	11877
ENSMUSG00000026156	82.3369	-0.24506	0.0956518	-2.56201	0.0104069	0.999793	Dusp10	63953
ENSMUSG00000026155	1477.38	0.0956069	0.0373409	2.56038	0.0104557	0.999793	Flot2	14252
ENSMUSG00000026154	53237.5	0.140562	0.0550358	2.55401	0.0106491	0.999793	Camk2n1	66259
ENSMUSG00000026153	554.016	0.140594	0.0551051	2.55138	0.0107298	0.999793	Igfbp6	16012
ENSMUSG00000026147	3707.32	0.105133	0.0412625	2.5479	0.0108372	0.999793	Cacnb3	12297
ENSMUSG00000026141	113.484	0.184881	0.0725859	2.54706	0.0108635	0.999793	Gtf3a	66596
ENSMUSG00000067736	1359.09	-0.0806384	0.0316954	-2.54417	0.0109539	0.999793	Fmn2	54418
ENSMUSG00000100862	1.2415	-2.02986	0.798377	-2.54248	0.011007	0.999793	Gm13501	666872
ENSMUSG00000073725	83.5459	-0.243558	0.0959051	-2.53958	0.0110987	0.999793	Zfp174	385674
ENSMUSG00000033569	843.104	0.106369	0.0421108	2.52593	0.0115392	0.999793	Jpt1	15374
ENSMUSG00000101372	78.1242	0.234651	0.092944	2.52465	0.0115812	0.999793	Zbtb7c	207259
ENSMUSG00000099492	104.651	0.197594	0.0783365	2.52237	0.0116567	0.999793	Sec61b	66212
ENSMUSG00000048874	12.7034	0.580253	0.230124	2.52149	0.011686	0.999793	Ldoc1	434784
ENSMUSG00000026064	557.621	-0.129206	0.0513372	-2.51681	0.0118424	0.999793	Phip	83946
ENSMUSG00000026058	4.15374	1.639	0.652007	2.51378	0.0119444	0.999793	Fat2	245827
ENSMUSG00000091318	418.352	-0.155063	0.0619264	-2.50398	0.0122803	0.999793	Ubn2	320538
ENSMUSG00000100481	413.079	0.196827	0.0788183	2.49723	0.0125169	0.999793	Tmem158	72309
ENSMUSG00000026134	43.1984	-0.329587	0.132039	-2.49614	0.0125554	0.999793	Casq2	12373
ENSMUSG00000103746	2.04351	-1.46534	0.587867	-2.49263	0.0126801	0.999793	Trpm1	17364
ENSMUSG00000004768	1918.02	0.0985337	0.0395364	2.49223	0.0126945	0.999793	D430019H16Rik	268595
ENSMUSG00000042215	33.5384	-0.344437	0.138229	-2.49178	0.0127104	0.999793	Adrb3	11556
ENSMUSG00000042197	688.673	-0.172284	0.06916	-2.49109	0.0127351	0.999793	Slc12a2	20496
ENSMUSG00000042182	3.06637	1.13912	0.45736	2.49065	0.0127511	0.999793	Rbm3os	70226
ENSMUSG00000026131	451.414	-0.105302	0.0423149	-2.48853	0.0128271	0.999793	Osbpl9	100273
ENSMUSG00000042111	220.636	-0.145784	0.0585858	-2.48838	0.0128327	0.999793	Traf6	22034
ENSMUSG00000026127	18.2438	-0.482556	0.194149	-2.48549	0.0129374	0.999793	Cited1	12705
ENSMUSG00000026126	159.758	-0.156875	0.0631302	-2.48494	0.0129573	0.999793	Cep295	319675
ENSMUSG00000045174	466.476	0.206668	0.0833471	2.47961	0.0131526	0.999793	Tesc	57816
ENSMUSG00000037509	3.60361	-1.03653	0.418423	-2.47724	0.0132403	0.999793	Siglec1	20612
ENSMUSG00000037503	0.886553	2.12457	0.858878	2.47366	0.0133736	0.999793	Il23a	83430
ENSMUSG00000026123	1241.13	0.126238	0.0510654	2.47208	0.0134331	0.999793	Mgat5b	268510
ENSMUSG00000045216	11534.5	0.0435487	0.0176267	2.47062	0.013488	0.999793	Ppp2r2c	269643
ENSMUSG00000037470	2325.75	0.0659084	0.0267805	2.46106	0.0138525	0.999793	Slc9a6	236794
ENSMUSG00000047180	84.952	-0.230623	0.0937965	-2.45876	0.0139418	0.999793	Dglucy	217830
ENSMUSG00000037447	328.013	-0.182981	0.0744488	-2.45781	0.0139789	0.999793	Rapgef3	223864
ENSMUSG00000010453	28.9261	-0.390032	0.158856	-2.45526	0.0140782	0.999793	Efcab12	212516
ENSMUSG00000037432	35.065	-0.459347	0.187356	-2.45173	0.014217	0.999793	Hif3a	53417
ENSMUSG00000001143	166.532	-0.255396	0.104174	-2.45164	0.0142209	0.999793	H2-T23	15040
ENSMUSG00000037408	9.65378	-0.653397	0.266902	-2.44808	0.014362	0.999793	Spin4	270624
ENSMUSG00000001138	1.96341	-1.38655	0.566733	-2.44656	0.0144227	0.999793	Apoa1	11806
ENSMUSG00000067653	179.329	0.199587	0.0817372	2.44181	0.0146138	0.999793	Kctd15	233107
ENSMUSG00000079610	1.06958	-2.09564	0.859877	-2.43714	0.0148038	0.999793	Gm12530	329851
ENSMUSG00000026121	479.633	0.127112	0.0521808	2.43599	0.014851	0.999793	Agfg2	231801
ENSMUSG00000046337	110.28	0.190905	0.0784843	2.4324	0.0149991	0.999793	Tnip2	231130
ENSMUSG00000061518	127.906	-0.179451	0.0738278	-2.43066	0.0150712	0.999793	Smarcd2	83796
ENSMUSG00000037351	623.128	-0.108114	0.0445448	-2.42709	0.0152205	0.999793	Sfxn1	14057
ENSMUSG00000102416	0.852177	-2.09712	0.86438	-2.42615	0.0152598	0.999793	Gm21284	100861870
ENSMUSG00000026117	243.504	-0.132121	0.0545265	-2.42305	0.0153907	0.999793	Thoc5	107829
ENSMUSG00000026116	926.575	-0.0868213	0.0358344	-2.42285	0.0153994	0.999793	Ranbp9	56705
ENSMUSG00000050122	23681.4	0.093279	0.0385291	2.421	0.015478	0.999793	Calm3	12315
ENSMUSG00000026113	39.8149	0.355104	0.146755	2.41971	0.015533	0.999793	Cd84	12523
ENSMUSG00000026112	50.4819	-0.27445	0.113493	-2.4182	0.0155975	0.999793	Anxa4	11746
ENSMUSG00000026111	378.047	-0.151676	0.0627401	-2.41752	0.0156266	0.999793	Slain1	105439
ENSMUSG00000026110	2.73607	-1.19925	0.496199	-2.41687	0.0156544	0.999793	Tekt4	71840
ENSMUSG00000026090	242.427	0.205168	0.084998	2.4138	0.0157872	0.999793	Ccdc148	227933
ENSMUSG00000060771	880.621	-0.0991059	0.0410635	-2.41348	0.0158011	0.999793	Kat6a	244349
ENSMUSG00000037216	326.669	-0.130402	0.0541494	-2.40818	0.0160322	0.999793	Prodh	19125
ENSMUSG00000026088	1109.17	-0.0770314	0.0320465	-2.40374	0.0162284	0.999793	Hnrnpul1	232989
ENSMUSG00000026087	46.3386	-0.325702	0.135616	-2.40166	0.016321	0.999793	Syk	20963
ENSMUSG00000058407	6.94385	0.718903	0.299405	2.40111	0.0163456	0.999793	2700046A07Rik	78449
ENSMUSG00000026083	27.1151	0.403609	0.168145	2.40036	0.0163788	0.999793	A330040F15Rik	74333
ENSMUSG00000026082	2480.07	0.0650916	0.027216	2.39167	0.016772	0.999793	Gnl1	14670
ENSMUSG00000037138	6651.99	0.0842792	0.0352589	2.3903	0.0168346	0.999793	Dgkz	104418
ENSMUSG00000048814	27.7719	-0.418021	0.175654	-2.3798	0.0173218	0.999793	Nrtn	18188
ENSMUSG00000026080	280.577	-0.120697	0.050719	-2.37971	0.0173262	0.999793	Acbd4	67131
ENSMUSG00000026078	263.937	0.142074	0.0597191	2.37903	0.0173582	0.999793	Fam220a	67238
ENSMUSG00000026077	365.259	-0.162903	0.0684754	-2.379	0.0173595	0.999793	Cbs	12411
ENSMUSG00000073702	416.769	-0.12235	0.0514414	-2.37843	0.0173864	0.999793	Xrn1	24127
ENSMUSG00000003134	259.065	0.243778	0.102597	2.37607	0.0174983	0.999793	Clmp	71566
ENSMUSG00000003135	1.07559	2.82288	1.18819	2.37579	0.0175114	0.999793	Tfap2d	226896
ENSMUSG00000077704	2.84782	1.12295	0.472756	2.37533	0.0175333	0.999793	Vsx2	12677
ENSMUSG00000048234	84.5082	-0.279679	0.117951	-2.37115	0.0177331	0.999793	Uvssa	71101
ENSMUSG00000050967	737.072	0.0958425	0.0404804	2.36762	0.0179027	0.999793	Mea1	17256
ENSMUSG00000057173	5172.36	-0.101744	0.0429963	-2.36635	0.0179645	0.999793	Dync1h1	13424
ENSMUSG00000026074	1224.37	-0.11451	0.0484178	-2.36505	0.0180278	0.999793	Sirt2	64383
ENSMUSG00000026073	164.783	-0.198214	0.0838401	-2.36419	0.0180695	0.999793	Fam135b	70363
ENSMUSG00000097899	216.868	0.144597	0.0611732	2.36372	0.0180924	0.999793	Zfp467	68910
ENSMUSG00000026072	4.66277	-0.890761	0.377008	-2.36271	0.0181417	0.999793	Tex26	75860
ENSMUSG00000070942	546.218	0.0992318	0.0420552	2.35956	0.0182965	0.999793	Set	56086
ENSMUSG00000026069	1.00746	-1.99334	0.845525	-2.35752	0.0183974	0.999793	Arid3c	550619
ENSMUSG00000026068	55.9839	-0.260369	0.110455	-2.35724	0.0184113	0.999793	Atp8b1	54670
ENSMUSG00000026065	5.74426	-0.830596	0.352413	-2.35688	0.0184291	0.999793	Tns4	217169
ENSMUSG00000026062	193.82	-0.171395	0.0727258	-2.35673	0.0184367	0.999793	Tmc7	209760
ENSMUSG00000041945	63.9025	0.231225	0.0981805	2.3551	0.0185177	0.999793	Nipal2	223473
ENSMUSG00000079588	115.255	0.222889	0.0947568	2.35222	0.0186619	0.999793	Hook2	170833
ENSMUSG00000060424	0.852762	-2.09578	0.891985	-2.34957	0.0187952	0.999793	Treml4	224840
ENSMUSG00000045515	52.5064	0.279187	0.118829	2.34948	0.0187997	0.999793	Plppr1	272031
ENSMUSG00000097063	5.46697	-0.759644	0.323556	-2.3478	0.0188847	0.999793	Cdiptos	381922
ENSMUSG00000099784	4273.42	-0.0866923	0.0370151	-2.34208	0.0191768	0.999793	Dzank1	241688
ENSMUSG00000060679	5.0999	-1.13625	0.485485	-2.34044	0.019261	0.999793	S100a9	20202
ENSMUSG00000041907	107.559	-0.271266	0.116033	-2.33784	0.0193958	0.999793	Cyyr1	224405
ENSMUSG00000070939	1273.2	-0.0891458	0.0381545	-2.33644	0.0194682	0.999793	Luc7l2	192196
ENSMUSG00000010290	44.2896	-0.351035	0.150263	-2.33614	0.019484	0.999793	Tor4a	227612
ENSMUSG00000008136	273.524	0.168895	0.0724278	2.33191	0.0197056	0.999793	Cib2	56506
ENSMUSG00000066877	1.15135	-1.8829	0.807717	-2.33114	0.0197462	0.999793	Mettl7a3	668178
ENSMUSG00000026051	4.93397	-0.840254	0.360534	-2.33058	0.0197754	0.999793	Rgs22	626596
ENSMUSG00000057363	50.1562	0.423432	0.181813	2.32895	0.0198619	0.999793	Klhl1	93688
ENSMUSG00000041763	679.243	-0.135385	0.0582493	-2.32423	0.0201132	0.999793	Serinc5	218442
ENSMUSG00000047343	396.65	-0.23947	0.103058	-2.32363	0.0201451	0.999793	Etnppl	71760
ENSMUSG00000026049	345.937	-0.105723	0.0455127	-2.32294	0.0201826	0.999793	Mdga2	320772
ENSMUSG00000026047	48.4483	0.272637	0.117452	2.32127	0.020272	0.999793	Mettl15	76894
ENSMUSG00000041684	20.4553	0.38652	0.166592	2.32016	0.0203323	0.999793	Spc24	67629
ENSMUSG00000026048	164.207	0.153237	0.0660729	2.31921	0.0203839	0.999793	Mrps16	66242
ENSMUSG00000046828	407.419	0.157524	0.0679263	2.31904	0.020393	0.999793	Fkbp1b	14226
ENSMUSG00000056870	225.911	0.149702	0.0645609	2.31877	0.0204075	0.999793	Mylip	218203
ENSMUSG00000026043	887.386	-0.142365	0.0614001	-2.31864	0.0204147	0.999793	Daam2	76441
ENSMUSG00000026042	60.1015	0.240701	0.10394	2.31577	0.0205706	0.999793	Plk4	20873
ENSMUSG00000025995	195.231	-0.251691	0.108834	-2.31261	0.0207443	0.999793	Lfng	16848
ENSMUSG00000025993	8.92789	-0.632707	0.273671	-2.31193	0.0207815	0.999793	Gins1	69270
ENSMUSG00000041144	1923.4	0.125048	0.0541598	2.30887	0.0209508	0.999793	Adcy5	224129
ENSMUSG00000101337	243.521	-0.128223	0.0555419	-2.30859	0.0209665	0.999793	Garre1	233103
ENSMUSG00000025986	1.43142	-1.67923	0.728013	-2.30659	0.0210774	0.999793	Cnksr1	194231
ENSMUSG00000100033	1166.54	-0.095928	0.0416281	-2.3044	0.0212001	0.999793	Vps13d	230895
ENSMUSG00000096973	7.99967	0.683291	0.296816	2.30206	0.0213315	0.999793	Sh3rf2	269016
ENSMUSG00000097883	4.52342	0.914083	0.397194	2.30135	0.0213717	0.999793	Prss54	70993
ENSMUSG00000026109	456.565	0.0980852	0.0426376	2.30044	0.0214234	0.999793	2610301B20Rik	67157
ENSMUSG00000101799	117.83	0.199285	0.0866375	2.30021	0.0214361	0.999793	Ppp1r18	76448
ENSMUSG00000045954	79.8279	0.208265	0.0907085	2.29598	0.0216771	0.999793	Pigh	110417
ENSMUSG00000026107	15.0973	-0.444267	0.193822	-2.29214	0.0218977	0.999793	Spata9	75571
ENSMUSG00000099413	182.149	0.162835	0.0711372	2.28903	0.0220779	0.999793	H2az1	51788
ENSMUSG00000018417	411.038	-0.115651	0.0505622	-2.2873	0.0221782	0.999793	Hspa2	15512
ENSMUSG00000062939	52.4186	0.336336	0.147075	2.28683	0.022206	0.999793	Zfp57	22715
ENSMUSG00000026104	26.6912	-0.341447	0.14937	-2.28592	0.0222589	0.999793	Rarres2	71660
ENSMUSG00000026103	557.681	0.149736	0.0655305	2.28499	0.0223135	0.999793	Klf16	118445
ENSMUSG00000002881	30.6225	0.327894	0.143509	2.28483	0.0223229	0.999793	Apex2	77622
ENSMUSG00000097833	8.82519	-0.64011	0.280356	-2.2832	0.0224184	0.999793	1700109H08Rik	77036
ENSMUSG00000043015	6.12172	-0.751752	0.329362	-2.28245	0.022463	0.999793	Spink8	78709
ENSMUSG00000041439	115.379	-0.304928	0.133614	-2.28216	0.02248	0.999793	Ryr3	20192
ENSMUSG00000026102	199.845	-0.183917	0.0807861	-2.2766	0.0228104	0.999793	Sox1	20664
ENSMUSG00000041426	450.976	0.112333	0.0493509	2.27621	0.0228332	0.999793	Gpsm1	67839
ENSMUSG00000043629	128.76	0.200631	0.0882286	2.27399	0.0229663	0.999793	H2-DMa	14998
ENSMUSG00000026100	3001.64	0.0680913	0.0299449	2.27389	0.0229726	0.999793	Ap1s1	11769
ENSMUSG00000060715	139.605	-0.259697	0.114239	-2.27328	0.023009	0.999793	Itga4	16401
ENSMUSG00000026098	297.293	-0.140511	0.0620522	-2.2644	0.0235496	0.999793	Usp53	99526
ENSMUSG00000026097	2140.77	-0.0948661	0.041921	-2.26297	0.0236374	0.999793	Sf3b1	81898
ENSMUSG00000026096	712.29	-0.0993475	0.0439024	-2.26292	0.0236407	0.999793	Ivd	56357
ENSMUSG00000026095	1244.79	0.11721	0.0519003	2.25837	0.0239224	0.999793	Npy	109648
ENSMUSG00000096141	10.4464	-0.649101	0.287429	-2.2583	0.0239272	0.999793	Adam8	11501
ENSMUSG00000026094	352.517	-0.133068	0.0589601	-2.25691	0.0240136	0.999793	Fam135a	68187
ENSMUSG00000042807	0.960583	2.28438	1.01232	2.25657	0.0240351	0.999793	Prl	19109
ENSMUSG00000025983	5.38742	-0.796334	0.353144	-2.25498	0.0241344	0.999793	Mmp25	240047
ENSMUSG00000041303	961.538	0.14921	0.0661842	2.25446	0.0241673	0.999793	Rtn4r	65079
ENSMUSG00000073678	646.774	0.171655	0.0762404	2.2515	0.024354	0.999793	Prmt2	15468
ENSMUSG00000052331	105.821	0.179572	0.0797605	2.25139	0.0243608	0.999793	Nubp1	26425
ENSMUSG00000025982	4.86309	-0.829096	0.368832	-2.2479	0.0245827	0.999793	Htr4	15562
ENSMUSG00000025981	13.3715	-0.506469	0.225351	-2.24747	0.0246101	0.999793	H2-DMb1	14999
ENSMUSG00000101122	73.3253	0.235152	0.104699	2.24599	0.0247048	0.999793	Pcdhb3	93874
ENSMUSG00000025980	778.848	0.103277	0.0460932	2.24061	0.0250513	0.999793	Trim46	360213
ENSMUSG00000073676	389.118	-0.112676	0.0503461	-2.23802	0.0252195	0.999793	Nbas	71169
ENSMUSG00000025979	16.1718	-0.431896	0.193108	-2.23655	0.0253156	0.999793	Calr3	73316
ENSMUSG00000025978	4.3495	0.851913	0.381259	2.23447	0.0254521	0.999793	Tdgf1	21667
ENSMUSG00000097649	12.1631	-0.520607	0.233012	-2.23425	0.0254666	0.999793	Actrt3	76652
ENSMUSG00000046994	555.605	0.152863	0.0685269	2.23071	0.0257006	0.999793	Tspan17	74257
ENSMUSG00000100215	128.272	-0.189979	0.0852094	-2.22955	0.025777	0.999793	Dusp15	252864
ENSMUSG00000038349	61.3887	-0.235992	0.105862	-2.22924	0.0257977	0.999793	Nrg2	100042150
ENSMUSG00000099950	3.81765	-0.895437	0.401739	-2.2289	0.0258205	0.999793	Oas1a	246730
ENSMUSG00000038331	1077.26	-0.100451	0.0451133	-2.22664	0.0259715	0.999793	Birc6	12211
ENSMUSG00000087022	553.684	0.0975175	0.0437968	2.22659	0.0259749	0.999793	Cdk9	107951
ENSMUSG00000101429	974.709	-0.073226	0.0328887	-2.22648	0.0259819	0.999793	Usp24	329908
ENSMUSG00000038323	17.5066	0.460697	0.207009	2.22549	0.0260483	0.999793	Actg1	11465
ENSMUSG00000048495	3590.85	0.06628	0.0297872	2.22512	0.0260732	0.999793	Mtch1	56462
ENSMUSG00000025971	0.796131	-1.98003	0.889993	-2.22477	0.0260966	0.999793	4931403E22Rik	70942
ENSMUSG00000038305	0.959391	-2.296	1.03217	-2.22443	0.0261193	0.999793	Tnfsf8	21949
ENSMUSG00000054770	1.95809	1.35666	0.610009	2.22401	0.026148	0.999793	Sdr9c7	70061
ENSMUSG00000026039	17.499	-0.443042	0.199218	-2.22391	0.0261547	0.999793	Irf6	54139
ENSMUSG00000063558	17.4518	-0.451331	0.203018	-2.22311	0.0262082	0.999793	6330549D23Rik	229613
ENSMUSG00000064294	215.555	0.139621	0.0628376	2.22193	0.0262881	0.999793	Tmem41b	233724
ENSMUSG00000038242	1144.74	0.0831046	0.0374176	2.221	0.0263508	0.999793	Chmp7	105513
ENSMUSG00000051223	29.5914	-0.318348	0.143344	-2.22086	0.0263602	0.999793	C3ar1	12267
ENSMUSG00000026034	10.863	0.559481	0.252065	2.21959	0.0264469	0.999793	Dmkn	73712
ENSMUSG00000026035	327.646	0.104921	0.047272	2.21952	0.0264514	0.999793	Cdk4	12567
ENSMUSG00000026036	50.1021	-0.338259	0.152407	-2.21945	0.0264565	0.999793	A330008L17Rik	234624
ENSMUSG00000026037	1652.76	-0.0614393	0.0276867	-2.21909	0.0264804	0.999793	Hnrnpl	15388
ENSMUSG00000094245	751	-0.102536	0.04628	-2.21556	0.0267218	0.999793	Ppargc1a	19017
ENSMUSG00000038174	53.2385	-0.237475	0.107237	-2.21449	0.0267949	0.999793	Kank4	242553
ENSMUSG00000026032	2.25718	1.16497	0.526232	2.2138	0.0268422	0.999793	Gm11733	432615
ENSMUSG00000047528	11.6893	-0.504424	0.228226	-2.21019	0.0270919	0.999793	Zkscan7	382118
ENSMUSG00000102059	86.7048	0.200023	0.0905105	2.20994	0.0271093	0.999793	H1f10	243529
ENSMUSG00000026031	162.011	-0.179233	0.0811335	-2.20911	0.0271669	0.999793	Zbtb37	240869
ENSMUSG00000026029	2166.22	0.0743453	0.0336671	2.20825	0.0272269	0.999793	Ski	20481
ENSMUSG00000026028	9.76489	0.547014	0.247731	2.2081	0.0272371	0.999793	5730405O15Rik	70489
ENSMUSG00000026027	274.769	-0.1885	0.0854732	-2.20537	0.027428	0.999793	Itpr2	16439
ENSMUSG00000038079	322.3	0.140692	0.0637968	2.20532	0.0274316	0.999793	Acd	497652
ENSMUSG00000079550	1166.95	0.0733642	0.033271	2.20505	0.0274504	0.999793	Myl6	17904
ENSMUSG00000026024	59.0174	-0.23062	0.104597	-2.20485	0.0274647	0.999793	Efcc1	58229
ENSMUSG00000026023	30.8663	0.360734	0.163696	2.20368	0.0275469	0.999793	Scx	20289
ENSMUSG00000041075	27.6514	0.321825	0.146113	2.20257	0.0276249	0.999793	Ftl1	14325
ENSMUSG00000047361	184.491	-0.154919	0.070368	-2.20155	0.0276972	0.999793	Mccc1	72039
ENSMUSG00000026021	744.359	0.105979	0.0481775	2.19976	0.0278239	0.999793	Atpif1	11983
ENSMUSG00000026020	134.75	0.158886	0.0723974	2.19464	0.0281897	0.999793	Cyb561d2	56368
ENSMUSG00000067336	71.3304	0.249279	0.113588	2.19459	0.0281934	0.999793	Tbc1d31	210544
ENSMUSG00000041040	387.771	0.0992922	0.0452542	2.1941	0.0282285	0.999793	Ptges2	96979
ENSMUSG00000026018	32.9829	-0.300871	0.137203	-2.19289	0.0283156	0.999793	Tha1	71776
ENSMUSG00000026019	5.66423	-0.835858	0.381792	-2.1893	0.0285751	0.999793	Acsm5	272428
ENSMUSG00000026017	66.392	0.202846	0.092659	2.18917	0.0285846	0.999793	Eda	13607
ENSMUSG00000073664	241.32	0.255284	0.117143	2.17925	0.0293134	0.999793	Kcnh4	380728
ENSMUSG00000049439	52.7027	0.413244	0.189634	2.17916	0.0293195	0.999793	Tnfrsf8	21941
ENSMUSG00000026782	35.2219	0.280969	0.129035	2.17746	0.0294462	0.999793	Pmf1	67037
ENSMUSG00000026014	65.0194	-0.271867	0.124922	-2.1763	0.029533	0.999793	1700001O22Rik	73598
ENSMUSG00000026012	366.745	-0.237961	0.109417	-2.17481	0.0296442	0.999793	Gjc3	118446
ENSMUSG00000026011	0.954578	1.84487	0.848616	2.17397	0.0297072	0.999793	Gm13056	100503810
ENSMUSG00000081382	23.8288	0.411876	0.190066	2.16701	0.0302338	0.999793	Scml4	268297
ENSMUSG00000026009	1073.53	0.174752	0.0806836	2.16589	0.0303196	0.999793	Camk2n2	73047
ENSMUSG00000082804	1.10622	-1.7922	0.827925	-2.16469	0.0304114	0.999793	Pzp	11287
ENSMUSG00000052062	630.919	0.0838493	0.0387452	2.16412	0.030455	0.999793	Cbx1	12412
ENSMUSG00000025969	100.051	-0.170273	0.0786911	-2.16382	0.0304782	0.999793	Pskh1	244631
ENSMUSG00000040865	0.931915	1.83242	0.846883	2.16372	0.0304858	0.999793	Gm6855	628211
ENSMUSG00000084799	1.765	1.33659	0.618185	2.16212	0.0306087	0.999793	Large2	228366
ENSMUSG00000025968	197.525	0.15988	0.074064	2.15868	0.0308751	0.999793	Marchf9	216438
ENSMUSG00000025967	1.88822	1.26526	0.586829	2.1561	0.0310762	0.999793	Prm1	19118
ENSMUSG00000046856	33.4011	0.38378	0.178065	2.15528	0.0311403	0.999793	Diaph3	56419
ENSMUSG00000027520	4.50572	-0.779553	0.362161	-2.1525	0.0313577	0.999793	Asb14	142687
ENSMUSG00000025964	3028.59	-0.0911027	0.0423255	-2.15243	0.0313633	0.999793	Herc2	15204
ENSMUSG00000025963	1.39477	-1.60173	0.744605	-2.15111	0.0314676	0.999793	Gm13394	100033452
ENSMUSG00000025962	507.054	-0.0963042	0.0448679	-2.1464	0.0318414	0.999793	Slc25a36	192287
ENSMUSG00000025961	6.9814	0.606776	0.282819	2.14546	0.0319163	0.999793	Spef2	320277
ENSMUSG00000082373	670.397	0.0922835	0.0430206	2.1451	0.0319447	0.999793	Rab8b	235442
ENSMUSG00000044689	387.823	0.304866	0.142128	2.145	0.0319527	0.999793	Gpr153	100129
ENSMUSG00000025959	1.24175	1.62631	0.758261	2.14479	0.03197	0.999793	Cdh3	12560
ENSMUSG00000025958	196.434	0.160889	0.0750895	2.14263	0.0321425	0.999793	Glt8d2	74782
ENSMUSG00000025956	319.395	-0.228756	0.106774	-2.14244	0.0321578	0.999793	Hsd11b1	15483
ENSMUSG00000087213	36.7331	-0.279287	0.130435	-2.14119	0.0322587	0.999793	Gpr157	269604
ENSMUSG00000070871	1.44636	-1.67674	0.783146	-2.14103	0.0322719	0.999793	Calml4	75600
ENSMUSG00000045005	49.832	0.315989	0.147596	2.14091	0.0322813	0.999793	Sh2b2	23921
ENSMUSG00000051344	154.269	0.251894	0.1177	2.14013	0.0323443	0.999793	Ace	11421
ENSMUSG00000084416	905.848	0.0959721	0.0448623	2.13926	0.0324146	0.999793	Chpf	74241
ENSMUSG00000044429	81.8064	0.214694	0.100526	2.1357	0.0327037	0.999793	Rpl29	19944
ENSMUSG00000044816	88.4877	0.205674	0.096346	2.13475	0.0327815	0.999793	Zfp575	101544
ENSMUSG00000025950	562.333	0.090888	0.0426156	2.13274	0.032946	0.999793	Fbxl18	231863
ENSMUSG00000025949	940.1	0.194178	0.0910922	2.13166	0.0330345	0.999793	Plch2	269615
ENSMUSG00000025946	101.357	0.172745	0.0811147	2.12964	0.0332012	0.999793	Sft2d1	106489
ENSMUSG00000015222	1.46868	1.42295	0.668868	2.1274	0.0333868	0.999793	H4c4	319156
ENSMUSG00000055567	159.433	-0.150863	0.0709693	-2.12575	0.033524	0.999793	Plcd4	18802
ENSMUSG00000026005	15.549	-0.447373	0.210506	-2.12523	0.0335678	0.999793	Ccrl2	54199
ENSMUSG00000026004	0.94936	1.85038	0.870776	2.12498	0.0335883	0.999793	H4c3	319155
ENSMUSG00000082057	43.0488	-0.410872	0.193707	-2.12111	0.0339128	0.999793	1700047M11Rik	67330
ENSMUSG00000026003	181.195	-0.155991	0.0735863	-2.11984	0.0340194	0.999793	Eva1a	232146
ENSMUSG00000061816	27.8741	0.33007	0.15597	2.11624	0.0343247	0.999793	Pcdha3	192163
ENSMUSG00000026000	41.1926	-0.272368	0.128748	-2.1155	0.034387	0.999793	Lacc1	210808
ENSMUSG00000025991	1.48319	1.44068	0.681411	2.11425	0.0344936	0.999793	Rab38	72433
ENSMUSG00000062209	4.17278	-0.804869	0.381159	-2.11163	0.0347179	0.999793	4930556M19Rik	75259
ENSMUSG00000025997	1672.86	0.0726204	0.0344208	2.10978	0.0348773	0.999793	Myl12b	67938
ENSMUSG00000053153	954.839	0.0869866	0.041236	2.10948	0.034903	0.999793	Rtl8c	72865
ENSMUSG00000045648	14.3694	-0.42534	0.201783	-2.10791	0.0350385	0.999793	F630040K05Rik	433111
ENSMUSG00000026196	2.82824	-1.0366	0.491845	-2.10758	0.0350677	0.999793	Spn	20737
ENSMUSG00000050296	8.19424	0.553586	0.26267	2.10753	0.0350713	0.999793	Mndal	100040462
ENSMUSG00000026192	398.479	-0.108487	0.0514912	-2.1069	0.0351262	0.999793	Tmem43	74122
ENSMUSG00000026193	36.966	-0.293112	0.139123	-2.10686	0.03513	0.999793	Kcnu1	16532
ENSMUSG00000073652	237.978	-0.17782	0.0844637	-2.10528	0.0352671	0.999793	Csmd3	239420
ENSMUSG00000039395	51.4802	0.472133	0.224282	2.10509	0.0352838	0.999793	Ccdc3	74186
ENSMUSG00000093843	13.2629	0.509966	0.242309	2.10461	0.0353254	0.999793	Csf2rb	12983
ENSMUSG00000026189	1040.83	-0.105072	0.0499288	-2.10444	0.03534	0.999793	Mtdh	67154
ENSMUSG00000026188	46.2305	0.267875	0.127331	2.10376	0.0353992	0.999793	Palm3	74337
ENSMUSG00000026187	94.7488	-0.169358	0.0805331	-2.10296	0.0354692	0.999793	Zfp128	243833
ENSMUSG00000039372	3807.9	0.103314	0.0491406	2.10241	0.0355176	0.999793	Shank3	58234
ENSMUSG00000085812	54.9828	0.215852	0.102888	2.09794	0.0359107	0.999793	Cyb5rl	230582
ENSMUSG00000039354	268.85	-0.219192	0.104506	-2.09741	0.0359569	0.999793	Itih3	16426
ENSMUSG00000046330	364.44	0.102041	0.0486791	2.09619	0.0360655	0.999793	Gskip	66787
ENSMUSG00000039323	236.03	0.231441	0.110427	2.09587	0.0360938	0.999793	Lpl	16956
ENSMUSG00000026185	10.7732	-0.558698	0.266629	-2.09541	0.0361344	0.999793	Zfp804b	207618
ENSMUSG00000100301	172.367	0.139378	0.0665883	2.09314	0.0363369	0.999793	Uchl3	50933
ENSMUSG00000055322	75.2354	-0.283637	0.135508	-2.09313	0.0363373	0.999793	Abca8a	217258
ENSMUSG00000061815	652.676	0.0790205	0.0377776	2.09173	0.0364629	0.999793	Tesk1	21754
ENSMUSG00000006304	20.0619	-0.373443	0.178611	-2.09081	0.0365452	0.999793	Cyp4f17	208285
ENSMUSG00000006299	20.1439	-0.378879	0.181424	-2.08836	0.036765	0.999793	Hcrtr2	387285
ENSMUSG00000026179	10.4815	0.835244	0.399972	2.08826	0.0367745	0.999793	Rmrp	19782
ENSMUSG00000006301	386.039	0.200294	0.0959848	2.08673	0.0369125	0.999793	Rasl10a	75668
ENSMUSG00000073650	37.1618	0.267758	0.128374	2.08576	0.0370007	0.999793	Kcnmb4os2	100504412
ENSMUSG00000026177	969.003	0.0823007	0.0394666	2.08532	0.0370399	0.999793	Egln2	112406
ENSMUSG00000026176	4.67231	-0.719103	0.344886	-2.08505	0.0370651	0.999793	Pnp2	667034
ENSMUSG00000026175	151.671	-0.193897	0.0930631	-2.0835	0.0372053	0.999793	Cd82	12521
ENSMUSG00000033364	4.3711	-0.769182	0.369446	-2.08199	0.0373435	0.999793	Plcz1	114875
ENSMUSG00000026174	1364.96	-0.0553419	0.0265945	-2.08096	0.037438	0.999793	Klhdc10	76788
ENSMUSG00000026173	67.3561	0.302617	0.145435	2.08076	0.0374554	0.999793	Lrrc32	434215
ENSMUSG00000026135	11.9846	0.482458	0.232174	2.07801	0.0377089	0.999793	Maats1	320214
ENSMUSG00000026172	551.781	-0.16849	0.081185	-2.07538	0.0379515	0.999793	Acot11	329910
ENSMUSG00000026171	178.176	0.124533	0.0600223	2.07479	0.0380062	0.999793	Dolpp1	57170
ENSMUSG00000033276	346.122	0.137251	0.0662088	2.07301	0.0381717	0.999793	Fabp3	14077
ENSMUSG00000033257	2014.43	0.109852	0.0529933	2.07295	0.0381768	0.999793	Itpka	228550
ENSMUSG00000026170	58.9214	-0.21039	0.101501	-2.07279	0.0381921	0.999793	Zfp472	224691
ENSMUSG00000033227	38.556	0.357103	0.172289	2.0727	0.0381998	0.999793	Slc16a12	240638
ENSMUSG00000026167	1236.28	-0.0731663	0.0353133	-2.07192	0.0382729	0.999793	Eif5b	226982
ENSMUSG00000089964	3.61449	-1.13669	0.548969	-2.0706	0.0383961	0.999793	Klhdc7b	546648
ENSMUSG00000090071	46.9315	-0.267647	0.129273	-2.0704	0.0384145	0.999793	Trim36	28105
ENSMUSG00000006546	480.747	0.0888338	0.0429124	2.07012	0.0384414	0.999793	Cep20	66086
ENSMUSG00000047021	891.52	-0.0616175	0.0297997	-2.06772	0.038666	0.999793	Slc25a51	230125
ENSMUSG00000006538	0.644766	1.96688	0.951421	2.06731	0.038705	0.999793	Gm14648	676253
ENSMUSG00000026162	8.06777	-0.556066	0.268993	-2.06722	0.0387136	0.999793	Mylpf	17907
ENSMUSG00000026205	3814.23	0.0839437	0.0406108	2.06703	0.0387316	0.999793	Nlgn2	216856
ENSMUSG00000033159	2920.79	0.0689191	0.0333573	2.06609	0.0388204	0.999793	Crtc1	382056
ENSMUSG00000049339	10.9987	-0.698104	0.338014	-2.06531	0.0388939	0.999793	Grb7	14786
ENSMUSG00000026197	259.675	-0.150964	0.0731109	-2.06486	0.0389364	0.999793	Tet2	214133
ENSMUSG00000026198	80.6932	-0.228346	0.110599	-2.06464	0.0389575	0.999793	4930503L19Rik	269033
ENSMUSG00000033124	177.246	-0.126848	0.0614512	-2.0642	0.0389984	0.999793	Cep97	74201
ENSMUSG00000026199	3551.62	-0.0980173	0.0475019	-2.06344	0.0390707	0.999793	Macf1	11426
ENSMUSG00000026200	0.638394	1.96064	0.950658	2.06241	0.0391691	0.999793	Gm22573	115490009
ENSMUSG00000026201	5981.54	0.085741	0.0415784	2.06215	0.0391931	0.999793	Dlgap3	242667
ENSMUSG00000026202	168.947	0.136166	0.0660527	2.06148	0.0392574	0.999793	Slc46a1	52466
ENSMUSG00000096094	73.4309	-0.306301	0.14865	-2.06055	0.0393461	0.999793	Hhip	15245
ENSMUSG00000026203	3.82364	0.956595	0.464316	2.06022	0.0393773	0.999793	Atp6v0a4	140494
ENSMUSG00000026204	284.367	0.134525	0.0653286	2.0592	0.039475	0.999793	Rnf166	68718
ENSMUSG00000033061	1189.64	0.0678493	0.0330027	2.05587	0.0397951	0.999793	Tafa5	106014
ENSMUSG00000026209	192.577	-0.894343	0.435058	-2.05569	0.0398127	0.999793	Tshz2	228911
ENSMUSG00000026208	51.2454	-0.269006	0.13091	-2.05489	0.0398894	0.999793	Fbln2	14115
ENSMUSG00000026207	1.79199	-1.41726	0.690466	-2.05262	0.0401095	0.999793	Rgs13	246709
ENSMUSG00000033021	187.644	-0.149852	0.0730566	-2.05118	0.0402493	0.999793	Fam76b	72826
ENSMUSG00000033007	343.993	-0.154392	0.0753022	-2.0503	0.0403356	0.999793	Cplane1	73692
ENSMUSG00000032997	56.9682	0.203803	0.0995562	2.04712	0.0406463	0.999793	Ndufb4	68194
ENSMUSG00000026211	170.396	0.145692	0.0711752	2.04695	0.0406631	0.999793	Gtf2e2	68153
ENSMUSG00000051703	1293.65	0.108838	0.0531881	2.04628	0.0407286	0.999793	C1qtnf4	67445
ENSMUSG00000032968	164.626	0.137846	0.0673968	2.04529	0.0408261	0.999793	Skap2	54353
ENSMUSG00000026213	13.8731	-0.43252	0.2115	-2.04501	0.040854	0.999793	Neurl3	214854
ENSMUSG00000006576	85.9281	-0.176057	0.0861135	-2.04447	0.0409069	0.999793	Entpd3	215446
ENSMUSG00000100553	144.872	0.139274	0.0681867	2.04254	0.0410984	0.999793	Mrpl32	75398
ENSMUSG00000026235	241.478	-0.105901	0.0518578	-2.04214	0.0411374	0.999793	Mtpap	67440
ENSMUSG00000032908	70.9023	-0.227446	0.111477	-2.0403	0.04132	0.999793	Sfi1	78887
ENSMUSG00000026245	231.663	0.130785	0.0641203	2.03967	0.0413827	0.999793	Pisd	320951
ENSMUSG00000012187	863.206	0.0704101	0.0345285	2.03918	0.0414316	0.999793	Ralgps1	241308
ENSMUSG00000032883	8.53676	-1.56494	0.767494	-2.03902	0.0414479	0.999793	Ch25h	12642
ENSMUSG00000079470	71.8174	-0.191565	0.094127	-2.03517	0.0418336	0.999793	Pcdhb18	93889
ENSMUSG00000099377	1144.65	0.0983067	0.0483048	2.03513	0.0418374	0.999793	Chchd10	103172
ENSMUSG00000047330	161.26	0.142277	0.0699229	2.03477	0.0418744	0.999793	Lrrc75a	192976
ENSMUSG00000050711	0.503085	1.9798	0.973225	2.03427	0.0419243	0.999793	Rpl13-ps6	100040416
ENSMUSG00000054702	6960.17	0.098279	0.0483421	2.03299	0.0420535	0.999793	Ptn	19242
ENSMUSG00000073643	10.4452	-0.615996	0.30306	-2.03259	0.0420941	0.999793	H2-T-ps	667803
ENSMUSG00000026248	139.783	-0.189209	0.0931589	-2.03103	0.0422518	0.999793	Rhog	56212
ENSMUSG00000026249	788.511	-0.0825887	0.0406852	-2.02994	0.0423622	0.999793	Pik3r3	18710
ENSMUSG00000043230	831.646	0.102657	0.0505789	2.02965	0.0423926	0.999793	Auts2	319974
ENSMUSG00000004364	490.725	0.0957559	0.0471958	2.02891	0.0424676	0.999793	Maged2	80884
ENSMUSG00000038608	22550.5	0.129853	0.0640061	2.02876	0.0424823	0.999793	Nrgn	64011
ENSMUSG00000054976	352.887	0.0949177	0.0468079	2.02781	0.0425794	0.999793	Usp21	30941
ENSMUSG00000055980	83.8274	0.178634	0.08815	2.02648	0.0427153	0.999793	Erh	13877
ENSMUSG00000026142	1.44615	-1.4136	0.697661	-2.0262	0.0427441	0.999793	Pmch	110312
ENSMUSG00000067158	40.6109	0.633385	0.312696	2.02556	0.0428097	0.999793	Cdhr1	170677
ENSMUSG00000079465	0.511488	-2.03961	1.00694	-2.02555	0.0428107	0.999793	Dynlt1c	100040563
ENSMUSG00000026150	378.627	0.104672	0.0516775	2.02549	0.0428169	0.999793	Adck1	72113
ENSMUSG00000026159	196.836	-0.178809	0.0882886	-2.02528	0.0428387	0.999793	Mcam	84004
ENSMUSG00000038496	13.7452	-0.43488	0.214835	-2.02426	0.0429439	0.999793	Ctnna3	216033
ENSMUSG00000026163	39.6785	0.320079	0.158166	2.02369	0.0430018	0.999793	Spata6	67946
ENSMUSG00000045658	15.3009	-1.07263	0.530086	-2.0235	0.043022	0.999793	C1ql2	226359
ENSMUSG00000036766	26.9516	0.381322	0.188615	2.02169	0.0432082	0.999793	Adamts13	279028
ENSMUSG00000026219	189.569	-0.125567	0.0621242	-2.02123	0.043256	0.999793	Nhlrc3	212114
ENSMUSG00000073633	2714.83	0.104693	0.0518022	2.02102	0.0432781	0.999793	Napa	108124
ENSMUSG00000026220	12.1538	0.507995	0.251361	2.02098	0.043282	0.999793	Terb1	320022
ENSMUSG00000070034	295.536	-0.206589	0.102239	-2.02065	0.0433165	0.999793	Hunk	26559
ENSMUSG00000070031	29.5172	-0.348674	0.172599	-2.02014	0.0433686	0.999793	Cd46	17221
ENSMUSG00000026222	170.971	-0.139773	0.0691915	-2.02009	0.0433745	0.999793	Nfkb1	18033
ENSMUSG00000052760	266.896	-0.112167	0.0555487	-2.01926	0.04346	0.999793	Pdcd11	18572
ENSMUSG00000036707	821.256	-0.0670681	0.0332255	-2.01857	0.0435315	0.999793	U2surp	67958
ENSMUSG00000026223	875.329	-0.0802004	0.0397339	-2.01844	0.0435458	0.999793	Pdcd6ip	18571
ENSMUSG00000026224	27.5691	0.341037	0.168972	2.01831	0.0435589	0.999793	Alas2	11656
ENSMUSG00000049608	326.429	-0.0965491	0.0478517	-2.01767	0.0436255	0.999793	Mysm1	320713
ENSMUSG00000099342	4263.34	0.0414494	0.0205588	2.01614	0.0437849	0.999793	Atxn7l3	217218
ENSMUSG00000026226	3.993	-0.836971	0.415169	-2.01598	0.0438025	0.999793	Synpo2l	68760
ENSMUSG00000026227	0.906508	-2.57058	1.27717	-2.01271	0.0441448	0.999793	Shox2	20429
ENSMUSG00000026229	431.273	0.107522	0.0534398	2.01201	0.0442185	0.999793	Ndufa7	66416
ENSMUSG00000026228	418.375	-0.154671	0.0768994	-2.01134	0.0442891	0.999793	Mdn1	100019
ENSMUSG00000062590	87.4947	0.16968	0.084395	2.01055	0.0443733	0.999793	Tmem138	72982
ENSMUSG00000079445	13629.5	0.0684833	0.0340649	2.01038	0.044391	0.999793	Fbxl16	214931
ENSMUSG00000026234	110.347	-0.179245	0.0892047	-2.00937	0.0444982	0.999793	Mphosph6	68533
ENSMUSG00000026237	156.742	0.177229	0.0883151	2.00677	0.0447736	0.999793	Armc7	276905
ENSMUSG00000026238	607.433	-0.0939328	0.0468217	-2.00618	0.0448371	0.999793	Zfp612	234725
ENSMUSG00000026239	7.55876	0.600729	0.299981	2.00256	0.0452245	0.999793	Rad54l	19366
ENSMUSG00000026240	248.107	-0.123005	0.0615578	-1.9982	0.0456946	0.999793	Lipa	16889
ENSMUSG00000026241	1523.01	0.0963898	0.0482591	1.99734	0.0457885	0.999793	Flot1	14251
ENSMUSG00000053333	242.718	-0.114634	0.0574352	-1.99589	0.0459457	0.999793	Kcnn1	84036
ENSMUSG00000084106	32.9744	0.273534	0.137051	1.99586	0.0459487	0.999793	Zfp119a	104349
ENSMUSG00000026247	548.461	-0.158792	0.0795884	-1.99516	0.0460254	0.999793	Fyco1	17281
ENSMUSG00000036480	121.503	0.217859	0.109201	1.99503	0.0460393	0.999793	Nupr1	56312
ENSMUSG00000026254	241.775	-0.134561	0.0674534	-1.99487	0.0460571	0.999793	Mcc	328949
ENSMUSG00000026255	186.529	-0.196104	0.098347	-1.994	0.0461519	0.999793	Pde8a	18584
ENSMUSG00000048000	300.983	0.11543	0.0579043	1.99346	0.0462114	0.999793	Commd10	69456
ENSMUSG00000079436	20.2962	-0.357218	0.179209	-1.9933	0.0462281	0.999793	Zfp955a	77652
ENSMUSG00000026258	376.193	0.0986578	0.0495077	1.99278	0.046286	0.999793	Kif17	16559
ENSMUSG00000026259	87.7902	-0.220098	0.110455	-1.99264	0.0463009	0.999793	Lama3	16774
ENSMUSG00000079434	6858.54	-0.0539473	0.0270759	-1.99244	0.0463223	0.999793	Slc6a1	232333
ENSMUSG00000026288	372.893	0.114051	0.0572961	1.99055	0.0465301	0.999793	Phf1	21652
ENSMUSG00000026289	416.555	0.0984022	0.0494719	1.98905	0.0466954	0.999793	Smarcd3	66993
ENSMUSG00000087968	2.94111	-0.884557	0.445299	-1.98644	0.046985	0.999793	Gm14150	100043840
ENSMUSG00000089281	3.06432	-0.964192	0.485713	-1.9851	0.0471328	0.999793	Ankrd61	66729
ENSMUSG00000056055	33.0211	0.444884	0.224188	1.98443	0.0472083	0.999793	Agmat	75986
ENSMUSG00000070738	262.267	0.169706	0.0855344	1.98407	0.0472484	0.999793	Prdm8	77630
ENSMUSG00000101942	44.3361	0.326843	0.164921	1.98182	0.0474995	0.999793	Rcn3	52377
ENSMUSG00000005501	85.824	-0.195086	0.0984752	-1.98107	0.0475838	0.999793	Septin10	103080
ENSMUSG00000090124	334.332	-0.0901279	0.0455093	-1.98043	0.0476554	0.999793	Rab23	19335
ENSMUSG00000054545	20.2854	0.336615	0.170114	1.97876	0.0478426	0.999793	Slc16a5	217316
ENSMUSG00000081984	4695.96	0.0808899	0.0408943	1.97802	0.047926	0.999793	Stx1a	20907
ENSMUSG00000079429	1745.04	0.122252	0.061821	1.97751	0.0479835	0.999793	Stk32c	57740
ENSMUSG00000044783	0.740943	1.80023	0.910776	1.97659	0.048088	0.999793	Gm5354	384852
ENSMUSG00000036251	67.3879	-0.216188	0.109378	-1.97653	0.0480952	0.999793	Zc3h11a	70579
ENSMUSG00000026295	4391.72	0.0613912	0.0310687	1.97598	0.0481568	0.999793	Rnf11	29864
ENSMUSG00000062310	143.23	0.147959	0.0749078	1.97522	0.0482437	0.999793	Atn1	13498
ENSMUSG00000049866	2.21911	-1.15895	0.58687	-1.9748	0.0482913	0.999793	Zbbx	213234
ENSMUSG00000036206	3.43377	0.90482	0.458449	1.97365	0.0484214	0.999793	Slc9a4	110895
ENSMUSG00000055013	1.79765	-1.22246	0.620179	-1.97114	0.0487078	0.999793	Acot12	74156
ENSMUSG00000067081	1126.71	-0.0757144	0.0384223	-1.97058	0.0487715	0.999793	Rbm25	67039
ENSMUSG00000026301	6.14992	-0.647463	0.328609	-1.97031	0.0488024	0.999793	Sp7	170574
ENSMUSG00000044337	1831.37	0.0665712	0.0338032	1.96938	0.0489096	0.999793	Ccny	67974
ENSMUSG00000034432	472.976	-0.0818373	0.0415554	-1.96936	0.0489122	0.999793	Igbp1	18518
ENSMUSG00000048126	9.83662	-0.490164	0.248925	-1.96912	0.048939	0.999793	H2-Ob	15002
ENSMUSG00000026303	220.479	0.128066	0.0651189	1.96665	0.0492237	0.999793	Ascc3	77987
ENSMUSG00000026305	1181.62	0.0915973	0.0465789	1.9665	0.049241	0.999793	Ola1	67059
ENSMUSG00000100018	256.454	0.214248	0.109056	1.96457	0.0494645	0.999793	S100a6	20200
ENSMUSG00000034353	201.459	0.126326	0.0644098	1.96129	0.0498451	0.999793	Ciao2b	68523
ENSMUSG00000034343	8.339	-0.599074	0.305574	-1.96049	0.0499385	0.999793	Sec14l3	380683

### Sheet: DE_overlap
Ensemble ID	symbol	Entrez	NDD
ENSG00000166912.16	MTMR10	54893	FALSE
ENSG00000161249.20	DMKN	93099	FALSE
ENSG00000198690.9	FAN1	22909	FALSE
ENSG00000169926.10	KLF13	51621	FALSE
ENSG00000055609.17	KMT2C	58508	TRUE
ENSG00000149527.17	PLCH2	9651	FALSE
ENSG00000079462.7	PAFAH1B3	5050	FALSE
ENSG00000164300.16	SERINC5	256987	FALSE
ENSG00000077458.12	FAM76B	143684	FALSE
ENSG00000102316.16	MAGED2	10916	FALSE
ENSG00000162601.9	MYSM1	114803	FALSE
ENSG00000119707.13	RBM25	58517	FALSE
ENSG00000117335.19	CD46	4179	FALSE
ENSG00000115232.13	ITGA4	3676	FALSE
ENSG00000172500.12	FIBP	9158	TRUE
ENSG00000168769.13	TET2	54790	FALSE
ENSG00000197858.10	GPAA1	8733	TRUE
ENSG00000177548.12	RABEP2	79874	FALSE
ENSG00000099889.13	ARVCF	421	FALSE
ENSG00000145390.11	USP53	54532	FALSE
ENSG00000100368.13	CSF2RB	1439	FALSE
ENSG00000158292.6	GPR153	387509	FALSE
ENSG00000117411.16	B4GALT2	8704	FALSE
ENSG00000166004.14	CEP295	85459	FALSE
ENSG00000115524.15	SF3B1	23451	FALSE
ENSG00000005020.12	SKAP2	8935	FALSE
ENSG00000010017.12	RANBP9	10048	FALSE
ENSG00000123104.11	ITPR2	3709	FALSE
ENSG00000107140.15	TESK1	7016	FALSE
ENSG00000114127.10	XRN1	54464	FALSE
ENSG00000166595.11	CIAO2B	51647	FALSE
ENSG00000274276.4	CBSL	102724560	FALSE
ENSG00000157741.14	UBN2	254048	FALSE
ENSG00000007944.14	MYLIP	29116	FALSE
ENSG00000149091.15	DGKZ	8525	FALSE
ENSG00000146247.13	PHIP	55023	TRUE
ENSG00000102977.14	ACD	65057	FALSE
ENSG00000143815.14	LBR	3930	FALSE
ENSG00000040608.13	RTN4R	65078	FALSE
ENSG00000169918.9	OTUD7A	161725	FALSE
ENSG00000114395.10	CYB561D2	11068	FALSE
ENSG00000132549.18	VPS13B	157680	TRUE
ENSG00000243449.6	C4orf48	401115	FALSE
ENSG00000204644.9	ZFP57	346171	FALSE
ENSG00000068903.19	SIRT2	22933	FALSE
ENSG00000171316.11	CHD7	55636	TRUE
ENSG00000083168.10	KAT6A	7994	TRUE
ENSG00000196757.7	ZNF700	90592	FALSE
ENSG00000204257.14	HLA-DMA	3108	FALSE
ENSG00000139266.5	MARCHF9	92979	FALSE
ENSG00000182504.10	CEP97	79598	FALSE
ENSG00000136425.13	CIB2	10518	FALSE
ENSG00000167535.7	CACNB3	784	FALSE
ENSG00000147649.9	MTDH	92140	FALSE
ENSG00000117461.14	PIK3R3	8503	FALSE
ENSG00000104976.11	SNAPC2	6618	FALSE
ENSG00000123989.13	CHPF	79586	FALSE
ENSG00000106367.14	AP1S1	1174	TRUE
ENSG00000188986.6	NELFB	25920	FALSE
ENSG00000241106.7	HLA-DOB	3112	FALSE
ENSG00000145287.10	PLAC8	51316	FALSE
ENSG00000170876.7	TMEM43	79188	FALSE
ENSG00000148334.14	PTGES2	80142	FALSE
ENSG00000166398.12	GARRE1	9710	FALSE
ENSG00000250479.8	CHCHD10	400916	FALSE
ENSG00000185278.15	ZBTB37	84614	FALSE
ENSG00000158813.17	EDA	1896	FALSE
ENSG00000149483.11	TMEM138	51524	FALSE

### Sheet: GO_annotation_overlap_genes
Gene stable ID	Gene name	Gene description	GO term name
ENSG00000279389	GARRE1	granule associated Rac and RHOG effector 1 [Source:HGNC Symbol;Acc:HGNC:29016]
ENSG00000276429	PLCH2	phospholipase C eta 2 [Source:HGNC Symbol;Acc:HGNC:29037]	signal transduction
ENSG00000276429	PLCH2	phospholipase C eta 2 [Source:HGNC Symbol;Acc:HGNC:29037]	calcium ion binding
ENSG00000276429	PLCH2	phospholipase C eta 2 [Source:HGNC Symbol;Acc:HGNC:29037]	intracellular signal transduction
ENSG00000276429	PLCH2	phospholipase C eta 2 [Source:HGNC Symbol;Acc:HGNC:29037]	lipid metabolic process
ENSG00000276429	PLCH2	phospholipase C eta 2 [Source:HGNC Symbol;Acc:HGNC:29037]	phosphatidylinositol phospholipase C activity
ENSG00000276429	PLCH2	phospholipase C eta 2 [Source:HGNC Symbol;Acc:HGNC:29037]	phosphoric diester hydrolase activity
ENSG00000276429	PLCH2	phospholipase C eta 2 [Source:HGNC Symbol;Acc:HGNC:29037]	phospholipase C activity
ENSG00000276429	PLCH2	phospholipase C eta 2 [Source:HGNC Symbol;Acc:HGNC:29037]	cytoplasm
ENSG00000276429	PLCH2	phospholipase C eta 2 [Source:HGNC Symbol;Acc:HGNC:29037]	membrane
ENSG00000276429	PLCH2	phospholipase C eta 2 [Source:HGNC Symbol;Acc:HGNC:29037]	metal ion binding
ENSG00000276429	PLCH2	phospholipase C eta 2 [Source:HGNC Symbol;Acc:HGNC:29037]	plasma membrane
ENSG00000276429	PLCH2	phospholipase C eta 2 [Source:HGNC Symbol;Acc:HGNC:29037]	hydrolase activity
ENSG00000276429	PLCH2	phospholipase C eta 2 [Source:HGNC Symbol;Acc:HGNC:29037]	lipid catabolic process
ENSG00000276429	PLCH2	phospholipase C eta 2 [Source:HGNC Symbol;Acc:HGNC:29037]	phosphatidylinositol-mediated signaling
ENSG00000276429	PLCH2	phospholipase C eta 2 [Source:HGNC Symbol;Acc:HGNC:29037]	cellular_component
ENSG00000276429	PLCH2	phospholipase C eta 2 [Source:HGNC Symbol;Acc:HGNC:29037]
ENSG00000227858	ZFP57	ZFP57 zinc finger protein [Source:HGNC Symbol;Acc:HGNC:18791]
ENSG00000243612	HLA-DOB	major histocompatibility complex, class II, DO beta [Source:HGNC Symbol;Acc:HGNC:4937]
ENSG00000243612	HLA-DOB	major histocompatibility complex, class II, DO beta [Source:HGNC Symbol;Acc:HGNC:4937]	membrane
ENSG00000243612	HLA-DOB	major histocompatibility complex, class II, DO beta [Source:HGNC Symbol;Acc:HGNC:4937]	immune response
ENSG00000243612	HLA-DOB	major histocompatibility complex, class II, DO beta [Source:HGNC Symbol;Acc:HGNC:4937]	antigen processing and presentation
ENSG00000243612	HLA-DOB	major histocompatibility complex, class II, DO beta [Source:HGNC Symbol;Acc:HGNC:4937]	MHC class II protein complex
ENSG00000243612	HLA-DOB	major histocompatibility complex, class II, DO beta [Source:HGNC Symbol;Acc:HGNC:4937]	integral component of membrane
ENSG00000243612	HLA-DOB	major histocompatibility complex, class II, DO beta [Source:HGNC Symbol;Acc:HGNC:4937]	endosome
ENSG00000243612	HLA-DOB	major histocompatibility complex, class II, DO beta [Source:HGNC Symbol;Acc:HGNC:4937]	lysosomal membrane
ENSG00000243612	HLA-DOB	major histocompatibility complex, class II, DO beta [Source:HGNC Symbol;Acc:HGNC:4937]	endosome membrane
ENSG00000243612	HLA-DOB	major histocompatibility complex, class II, DO beta [Source:HGNC Symbol;Acc:HGNC:4937]	lysosome
ENSG00000243612	HLA-DOB	major histocompatibility complex, class II, DO beta [Source:HGNC Symbol;Acc:HGNC:4937]	immune system process
ENSG00000243612	HLA-DOB	major histocompatibility complex, class II, DO beta [Source:HGNC Symbol;Acc:HGNC:4937]	adaptive immune response
ENSG00000243612	HLA-DOB	major histocompatibility complex, class II, DO beta [Source:HGNC Symbol;Acc:HGNC:4937]	antigen processing and presentation of peptide or polysaccharide antigen via MHC class II
ENSG00000243612	HLA-DOB	major histocompatibility complex, class II, DO beta [Source:HGNC Symbol;Acc:HGNC:4937]	MHC class II protein complex binding
ENSG00000243612	HLA-DOB	major histocompatibility complex, class II, DO beta [Source:HGNC Symbol;Acc:HGNC:4937]	peptide antigen assembly with MHC class II protein complex
ENSG00000243612	HLA-DOB	major histocompatibility complex, class II, DO beta [Source:HGNC Symbol;Acc:HGNC:4937]	antigen processing and presentation of exogenous peptide antigen via MHC class II
ENSG00000243612	HLA-DOB	major histocompatibility complex, class II, DO beta [Source:HGNC Symbol;Acc:HGNC:4937]	positive regulation of T cell activation
ENSG00000243612	HLA-DOB	major histocompatibility complex, class II, DO beta [Source:HGNC Symbol;Acc:HGNC:4937]	MHC class II receptor activity
ENSG00000243612	HLA-DOB	major histocompatibility complex, class II, DO beta [Source:HGNC Symbol;Acc:HGNC:4937]	negative regulation of antigen processing and presentation of peptide antigen via MHC class II
ENSG00000276787	FAN1	FANCD2 and FANCI associated nuclease 1 [Source:HGNC Symbol;Acc:HGNC:29170]	DNA binding
ENSG00000276787	FAN1	FANCD2 and FANCI associated nuclease 1 [Source:HGNC Symbol;Acc:HGNC:29170]	nucleic acid binding
ENSG00000276787	FAN1	FANCD2 and FANCI associated nuclease 1 [Source:HGNC Symbol;Acc:HGNC:29170]	interstrand cross-link repair
ENSG00000276787	FAN1	FANCD2 and FANCI associated nuclease 1 [Source:HGNC Symbol;Acc:HGNC:29170]	DNA repair
ENSG00000276787	FAN1	FANCD2 and FANCI associated nuclease 1 [Source:HGNC Symbol;Acc:HGNC:29170]	hydrolase activity, acting on ester bonds
ENSG00000276787	FAN1	FANCD2 and FANCI associated nuclease 1 [Source:HGNC Symbol;Acc:HGNC:29170]	nuclease activity
ENSG00000276787	FAN1	FANCD2 and FANCI associated nuclease 1 [Source:HGNC Symbol;Acc:HGNC:29170]	nucleus
ENSG00000276787	FAN1	FANCD2 and FANCI associated nuclease 1 [Source:HGNC Symbol;Acc:HGNC:29170]	metal ion binding
ENSG00000276787	FAN1	FANCD2 and FANCI associated nuclease 1 [Source:HGNC Symbol;Acc:HGNC:29170]	nucleoplasm
ENSG00000276787	FAN1	FANCD2 and FANCI associated nuclease 1 [Source:HGNC Symbol;Acc:HGNC:29170]	cytosol
ENSG00000276787	FAN1	FANCD2 and FANCI associated nuclease 1 [Source:HGNC Symbol;Acc:HGNC:29170]	hydrolase activity
ENSG00000276787	FAN1	FANCD2 and FANCI associated nuclease 1 [Source:HGNC Symbol;Acc:HGNC:29170]	intercellular bridge
ENSG00000276787	FAN1	FANCD2 and FANCI associated nuclease 1 [Source:HGNC Symbol;Acc:HGNC:29170]	cellular response to DNA damage stimulus
ENSG00000276787	FAN1	FANCD2 and FANCI associated nuclease 1 [Source:HGNC Symbol;Acc:HGNC:29170]	endonuclease activity
ENSG00000276787	FAN1	FANCD2 and FANCI associated nuclease 1 [Source:HGNC Symbol;Acc:HGNC:29170]	exonuclease activity
ENSG00000276787	FAN1	FANCD2 and FANCI associated nuclease 1 [Source:HGNC Symbol;Acc:HGNC:29170]	magnesium ion binding
ENSG00000276787	FAN1	FANCD2 and FANCI associated nuclease 1 [Source:HGNC Symbol;Acc:HGNC:29170]	nucleotide-excision repair
ENSG00000276787	FAN1	FANCD2 and FANCI associated nuclease 1 [Source:HGNC Symbol;Acc:HGNC:29170]	protein binding
ENSG00000276787	FAN1	FANCD2 and FANCI associated nuclease 1 [Source:HGNC Symbol;Acc:HGNC:29170]	phosphodiesterase I activity
ENSG00000276787	FAN1	FANCD2 and FANCI associated nuclease 1 [Source:HGNC Symbol;Acc:HGNC:29170]	5'-flap endonuclease activity
ENSG00000276787	FAN1	FANCD2 and FANCI associated nuclease 1 [Source:HGNC Symbol;Acc:HGNC:29170]	double-strand break repair via homologous recombination
ENSG00000276787	FAN1	FANCD2 and FANCI associated nuclease 1 [Source:HGNC Symbol;Acc:HGNC:29170]	5'-3' exonuclease activity
ENSG00000276787	FAN1	FANCD2 and FANCI associated nuclease 1 [Source:HGNC Symbol;Acc:HGNC:29170]	ubiquitin-dependent protein binding
ENSG00000276787	FAN1	FANCD2 and FANCI associated nuclease 1 [Source:HGNC Symbol;Acc:HGNC:29170]	nucleotide-excision repair, DNA incision
ENSG00000276787	FAN1	FANCD2 and FANCI associated nuclease 1 [Source:HGNC Symbol;Acc:HGNC:29170]	flap-structured DNA binding
ENSG00000273607	CHCHD10	coiled-coil-helix-coiled-coil-helix domain containing 10 [Source:HGNC Symbol;Acc:HGNC:15559]
ENSG00000273607	CHCHD10	coiled-coil-helix-coiled-coil-helix domain containing 10 [Source:HGNC Symbol;Acc:HGNC:15559]	mitochondrion
ENSG00000273607	CHCHD10	coiled-coil-helix-coiled-coil-helix domain containing 10 [Source:HGNC Symbol;Acc:HGNC:15559]	protein binding
ENSG00000273607	CHCHD10	coiled-coil-helix-coiled-coil-helix domain containing 10 [Source:HGNC Symbol;Acc:HGNC:15559]	mitochondrial intermembrane space
ENSG00000273607	CHCHD10	coiled-coil-helix-coiled-coil-helix domain containing 10 [Source:HGNC Symbol;Acc:HGNC:15559]	nucleus
ENSG00000273607	CHCHD10	coiled-coil-helix-coiled-coil-helix domain containing 10 [Source:HGNC Symbol;Acc:HGNC:15559]	MICOS complex
ENSG00000273607	CHCHD10	coiled-coil-helix-coiled-coil-helix domain containing 10 [Source:HGNC Symbol;Acc:HGNC:15559]	mitochondrion organization
ENSG00000273607	CHCHD10	coiled-coil-helix-coiled-coil-helix domain containing 10 [Source:HGNC Symbol;Acc:HGNC:15559]	molecular_function
ENSG00000273607	CHCHD10	coiled-coil-helix-coiled-coil-helix domain containing 10 [Source:HGNC Symbol;Acc:HGNC:15559]	protein-containing complex assembly
ENSG00000273607	CHCHD10	coiled-coil-helix-coiled-coil-helix domain containing 10 [Source:HGNC Symbol;Acc:HGNC:15559]	oxidative phosphorylation
ENSG00000273607	CHCHD10	coiled-coil-helix-coiled-coil-helix domain containing 10 [Source:HGNC Symbol;Acc:HGNC:15559]	maintenance of synapse structure
ENSG00000273607	CHCHD10	coiled-coil-helix-coiled-coil-helix domain containing 10 [Source:HGNC Symbol;Acc:HGNC:15559]	maintenance of protein location in nucleus
ENSG00000273607	CHCHD10	coiled-coil-helix-coiled-coil-helix domain containing 10 [Source:HGNC Symbol;Acc:HGNC:15559]	positive regulation of mitochondrial outer membrane permeabilization involved in apoptotic signaling pathway
ENSG00000273607	CHCHD10	coiled-coil-helix-coiled-coil-helix domain containing 10 [Source:HGNC Symbol;Acc:HGNC:15559]	positive regulation of cristae formation
ENSG00000273607	CHCHD10	coiled-coil-helix-coiled-coil-helix domain containing 10 [Source:HGNC Symbol;Acc:HGNC:15559]	stabilization of membrane potential
ENSG00000273607	CHCHD10	coiled-coil-helix-coiled-coil-helix domain containing 10 [Source:HGNC Symbol;Acc:HGNC:15559]	mitochondrial nucleoid organization
ENSG00000273607	CHCHD10	coiled-coil-helix-coiled-coil-helix domain containing 10 [Source:HGNC Symbol;Acc:HGNC:15559]	positive regulation of mitochondrial transcription
ENSG00000277086	MTMR10	myotubularin related protein 10 [Source:HGNC Symbol;Acc:HGNC:25999]	cytoplasm
ENSG00000277086	MTMR10	myotubularin related protein 10 [Source:HGNC Symbol;Acc:HGNC:25999]	cytosol
ENSG00000277086	MTMR10	myotubularin related protein 10 [Source:HGNC Symbol;Acc:HGNC:25999]	phosphatidylinositol-3-phosphatase activity
ENSG00000277086	MTMR10	myotubularin related protein 10 [Source:HGNC Symbol;Acc:HGNC:25999]	phosphatidylinositol dephosphorylation
ENSG00000277086	MTMR10	myotubularin related protein 10 [Source:HGNC Symbol;Acc:HGNC:25999]
ENSG00000275746	KLF13	Kruppel like factor 13 [Source:HGNC Symbol;Acc:HGNC:13672]	nucleus
ENSG00000275746	KLF13	Kruppel like factor 13 [Source:HGNC Symbol;Acc:HGNC:13672]	metal ion binding
ENSG00000275746	KLF13	Kruppel like factor 13 [Source:HGNC Symbol;Acc:HGNC:13672]	DNA binding
ENSG00000275746	KLF13	Kruppel like factor 13 [Source:HGNC Symbol;Acc:HGNC:13672]	protein binding
ENSG00000275746	KLF13	Kruppel like factor 13 [Source:HGNC Symbol;Acc:HGNC:13672]	regulation of transcription by RNA polymerase II
ENSG00000275746	KLF13	Kruppel like factor 13 [Source:HGNC Symbol;Acc:HGNC:13672]	DNA-binding transcription factor activity, RNA polymerase II-specific
ENSG00000275746	KLF13	Kruppel like factor 13 [Source:HGNC Symbol;Acc:HGNC:13672]	RNA polymerase II cis-regulatory region sequence-specific DNA binding
ENSG00000275746	KLF13	Kruppel like factor 13 [Source:HGNC Symbol;Acc:HGNC:13672]	chromatin
ENSG00000275746	KLF13	Kruppel like factor 13 [Source:HGNC Symbol;Acc:HGNC:13672]	sequence-specific double-stranded DNA binding
ENSG00000275746	KLF13	Kruppel like factor 13 [Source:HGNC Symbol;Acc:HGNC:13672]	transcription by RNA polymerase II
ENSG00000275746	KLF13	Kruppel like factor 13 [Source:HGNC Symbol;Acc:HGNC:13672]
ENSG00000282735	GARRE1	granule associated Rac and RHOG effector 1 [Source:HGNC Symbol;Acc:HGNC:29016]
ENSG00000223852	ZFP57	ZFP57 zinc finger protein [Source:HGNC Symbol;Acc:HGNC:18791]	regulation of transcription, DNA-templated
ENSG00000223852	ZFP57	ZFP57 zinc finger protein [Source:HGNC Symbol;Acc:HGNC:18791]	nucleus
ENSG00000223852	ZFP57	ZFP57 zinc finger protein [Source:HGNC Symbol;Acc:HGNC:18791]	metal ion binding
ENSG00000223852	ZFP57	ZFP57 zinc finger protein [Source:HGNC Symbol;Acc:HGNC:18791]	DNA binding
ENSG00000223852	ZFP57	ZFP57 zinc finger protein [Source:HGNC Symbol;Acc:HGNC:18791]	regulation of gene expression by genetic imprinting
ENSG00000223852	ZFP57	ZFP57 zinc finger protein [Source:HGNC Symbol;Acc:HGNC:18791]	regulation of transcription by RNA polymerase II
ENSG00000223852	ZFP57	ZFP57 zinc finger protein [Source:HGNC Symbol;Acc:HGNC:18791]	RNA polymerase II transcription regulatory region sequence-specific DNA binding
ENSG00000223852	ZFP57	ZFP57 zinc finger protein [Source:HGNC Symbol;Acc:HGNC:18791]	DNA-binding transcription factor activity, RNA polymerase II-specific
ENSG00000223852	ZFP57	ZFP57 zinc finger protein [Source:HGNC Symbol;Acc:HGNC:18791]	DNA-binding transcription repressor activity, RNA polymerase II-specific
ENSG00000223852	ZFP57	ZFP57 zinc finger protein [Source:HGNC Symbol;Acc:HGNC:18791]	negative regulation of transcription by RNA polymerase II
ENSG00000223852	ZFP57	ZFP57 zinc finger protein [Source:HGNC Symbol;Acc:HGNC:18791]	chromatin binding
ENSG00000223852	ZFP57	ZFP57 zinc finger protein [Source:HGNC Symbol;Acc:HGNC:18791]	DNA methylation involved in embryo development
ENSG00000223852	ZFP57	ZFP57 zinc finger protein [Source:HGNC Symbol;Acc:HGNC:18791]	protein binding
ENSG00000226858	ZFP57	ZFP57 zinc finger protein [Source:HGNC Symbol;Acc:HGNC:18791]	regulation of transcription, DNA-templated
ENSG00000226858	ZFP57	ZFP57 zinc finger protein [Source:HGNC Symbol;Acc:HGNC:18791]	nucleus
ENSG00000226858	ZFP57	ZFP57 zinc finger protein [Source:HGNC Symbol;Acc:HGNC:18791]	metal ion binding
ENSG00000226858	ZFP57	ZFP57 zinc finger protein [Source:HGNC Symbol;Acc:HGNC:18791]	DNA binding
ENSG00000226858	ZFP57	ZFP57 zinc finger protein [Source:HGNC Symbol;Acc:HGNC:18791]	regulation of gene expression by genetic imprinting
ENSG00000226858	ZFP57	ZFP57 zinc finger protein [Source:HGNC Symbol;Acc:HGNC:18791]	regulation of transcription by RNA polymerase II
ENSG00000226858	ZFP57	ZFP57 zinc finger protein [Source:HGNC Symbol;Acc:HGNC:18791]	RNA polymerase II transcription regulatory region sequence-specific DNA binding
ENSG00000226858	ZFP57	ZFP57 zinc finger protein [Source:HGNC Symbol;Acc:HGNC:18791]	DNA-binding transcription factor activity, RNA polymerase II-specific
ENSG00000226858	ZFP57	ZFP57 zinc finger protein [Source:HGNC Symbol;Acc:HGNC:18791]	DNA-binding transcription repressor activity, RNA polymerase II-specific
ENSG00000226858	ZFP57	ZFP57 zinc finger protein [Source:HGNC Symbol;Acc:HGNC:18791]	negative regulation of transcription by RNA polymerase II
ENSG00000226858	ZFP57	ZFP57 zinc finger protein [Source:HGNC Symbol;Acc:HGNC:18791]	chromatin binding
ENSG00000226858	ZFP57	ZFP57 zinc finger protein [Source:HGNC Symbol;Acc:HGNC:18791]	DNA methylation involved in embryo development
ENSG00000226858	ZFP57	ZFP57 zinc finger protein [Source:HGNC Symbol;Acc:HGNC:18791]	protein binding
ENSG00000242361	HLA-DMA	major histocompatibility complex, class II, DM alpha [Source:HGNC Symbol;Acc:HGNC:4934]
ENSG00000242361	HLA-DMA	major histocompatibility complex, class II, DM alpha [Source:HGNC Symbol;Acc:HGNC:4934]	membrane
ENSG00000242361	HLA-DMA	major histocompatibility complex, class II, DM alpha [Source:HGNC Symbol;Acc:HGNC:4934]	integral component of membrane
ENSG00000242361	HLA-DMA	major histocompatibility complex, class II, DM alpha [Source:HGNC Symbol;Acc:HGNC:4934]	intracellular membrane-bounded organelle
ENSG00000242361	HLA-DMA	major histocompatibility complex, class II, DM alpha [Source:HGNC Symbol;Acc:HGNC:4934]	immune response
ENSG00000242361	HLA-DMA	major histocompatibility complex, class II, DM alpha [Source:HGNC Symbol;Acc:HGNC:4934]	antigen processing and presentation
ENSG00000242361	HLA-DMA	major histocompatibility complex, class II, DM alpha [Source:HGNC Symbol;Acc:HGNC:4934]	MHC class II protein complex
ENSG00000242361	HLA-DMA	major histocompatibility complex, class II, DM alpha [Source:HGNC Symbol;Acc:HGNC:4934]	endosome
ENSG00000242361	HLA-DMA	major histocompatibility complex, class II, DM alpha [Source:HGNC Symbol;Acc:HGNC:4934]	lysosomal membrane
ENSG00000242361	HLA-DMA	major histocompatibility complex, class II, DM alpha [Source:HGNC Symbol;Acc:HGNC:4934]	endosome membrane
ENSG00000242361	HLA-DMA	major histocompatibility complex, class II, DM alpha [Source:HGNC Symbol;Acc:HGNC:4934]	lysosome
ENSG00000242361	HLA-DMA	major histocompatibility complex, class II, DM alpha [Source:HGNC Symbol;Acc:HGNC:4934]	adaptive immune response
ENSG00000242361	HLA-DMA	major histocompatibility complex, class II, DM alpha [Source:HGNC Symbol;Acc:HGNC:4934]	antigen processing and presentation of peptide or polysaccharide antigen via MHC class II
ENSG00000242361	HLA-DMA	major histocompatibility complex, class II, DM alpha [Source:HGNC Symbol;Acc:HGNC:4934]	protein binding
ENSG00000242361	HLA-DMA	major histocompatibility complex, class II, DM alpha [Source:HGNC Symbol;Acc:HGNC:4934]	immune system process
ENSG00000242361	HLA-DMA	major histocompatibility complex, class II, DM alpha [Source:HGNC Symbol;Acc:HGNC:4934]	late endosome membrane
ENSG00000242361	HLA-DMA	major histocompatibility complex, class II, DM alpha [Source:HGNC Symbol;Acc:HGNC:4934]	cell surface
ENSG00000242361	HLA-DMA	major histocompatibility complex, class II, DM alpha [Source:HGNC Symbol;Acc:HGNC:4934]	MHC class II protein complex binding
ENSG00000242361	HLA-DMA	major histocompatibility complex, class II, DM alpha [Source:HGNC Symbol;Acc:HGNC:4934]	peptide antigen assembly with MHC class II protein complex
ENSG00000242361	HLA-DMA	major histocompatibility complex, class II, DM alpha [Source:HGNC Symbol;Acc:HGNC:4934]	antigen processing and presentation of exogenous peptide antigen via MHC class II
ENSG00000242361	HLA-DMA	major histocompatibility complex, class II, DM alpha [Source:HGNC Symbol;Acc:HGNC:4934]	positive regulation of T cell activation
ENSG00000239463	HLA-DMA	major histocompatibility complex, class II, DM alpha [Source:HGNC Symbol;Acc:HGNC:4934]
ENSG00000239463	HLA-DMA	major histocompatibility complex, class II, DM alpha [Source:HGNC Symbol;Acc:HGNC:4934]	membrane
ENSG00000239463	HLA-DMA	major histocompatibility complex, class II, DM alpha [Source:HGNC Symbol;Acc:HGNC:4934]	integral component of membrane
ENSG00000239463	HLA-DMA	major histocompatibility complex, class II, DM alpha [Source:HGNC Symbol;Acc:HGNC:4934]	intracellular membrane-bounded organelle
ENSG00000239463	HLA-DMA	major histocompatibility complex, class II, DM alpha [Source:HGNC Symbol;Acc:HGNC:4934]	immune response
ENSG00000239463	HLA-DMA	major histocompatibility complex, class II, DM alpha [Source:HGNC Symbol;Acc:HGNC:4934]	antigen processing and presentation
ENSG00000239463	HLA-DMA	major histocompatibility complex, class II, DM alpha [Source:HGNC Symbol;Acc:HGNC:4934]	MHC class II protein complex
ENSG00000239463	HLA-DMA	major histocompatibility complex, class II, DM alpha [Source:HGNC Symbol;Acc:HGNC:4934]	endosome
ENSG00000239463	HLA-DMA	major histocompatibility complex, class II, DM alpha [Source:HGNC Symbol;Acc:HGNC:4934]	lysosomal membrane
ENSG00000239463	HLA-DMA	major histocompatibility complex, class II, DM alpha [Source:HGNC Symbol;Acc:HGNC:4934]	endosome membrane
ENSG00000239463	HLA-DMA	major histocompatibility complex, class II, DM alpha [Source:HGNC Symbol;Acc:HGNC:4934]	lysosome
ENSG00000239463	HLA-DMA	major histocompatibility complex, class II, DM alpha [Source:HGNC Symbol;Acc:HGNC:4934]	adaptive immune response
ENSG00000239463	HLA-DMA	major histocompatibility complex, class II, DM alpha [Source:HGNC Symbol;Acc:HGNC:4934]	antigen processing and presentation of peptide or polysaccharide antigen via MHC class II
ENSG00000239463	HLA-DMA	major histocompatibility complex, class II, DM alpha [Source:HGNC Symbol;Acc:HGNC:4934]	protein binding
ENSG00000239463	HLA-DMA	major histocompatibility complex, class II, DM alpha [Source:HGNC Symbol;Acc:HGNC:4934]	immune system process
ENSG00000239463	HLA-DMA	major histocompatibility complex, class II, DM alpha [Source:HGNC Symbol;Acc:HGNC:4934]	late endosome membrane
ENSG00000239463	HLA-DMA	major histocompatibility complex, class II, DM alpha [Source:HGNC Symbol;Acc:HGNC:4934]	cell surface
ENSG00000239463	HLA-DMA	major histocompatibility complex, class II, DM alpha [Source:HGNC Symbol;Acc:HGNC:4934]	MHC class II protein complex binding
ENSG00000239463	HLA-DMA	major histocompatibility complex, class II, DM alpha [Source:HGNC Symbol;Acc:HGNC:4934]	peptide antigen assembly with MHC class II protein complex
ENSG00000239463	HLA-DMA	major histocompatibility complex, class II, DM alpha [Source:HGNC Symbol;Acc:HGNC:4934]	antigen processing and presentation of exogenous peptide antigen via MHC class II
ENSG00000239463	HLA-DMA	major histocompatibility complex, class II, DM alpha [Source:HGNC Symbol;Acc:HGNC:4934]	positive regulation of T cell activation
ENSG00000241394	HLA-DMA	major histocompatibility complex, class II, DM alpha [Source:HGNC Symbol;Acc:HGNC:4934]
ENSG00000241394	HLA-DMA	major histocompatibility complex, class II, DM alpha [Source:HGNC Symbol;Acc:HGNC:4934]	membrane
ENSG00000241394	HLA-DMA	major histocompatibility complex, class II, DM alpha [Source:HGNC Symbol;Acc:HGNC:4934]	integral component of membrane
ENSG00000241394	HLA-DMA	major histocompatibility complex, class II, DM alpha [Source:HGNC Symbol;Acc:HGNC:4934]	immune response
ENSG00000241394	HLA-DMA	major histocompatibility complex, class II, DM alpha [Source:HGNC Symbol;Acc:HGNC:4934]	antigen processing and presentation
ENSG00000241394	HLA-DMA	major histocompatibility complex, class II, DM alpha [Source:HGNC Symbol;Acc:HGNC:4934]	MHC class II protein complex
ENSG00000241394	HLA-DMA	major histocompatibility complex, class II, DM alpha [Source:HGNC Symbol;Acc:HGNC:4934]	endosome
ENSG00000241394	HLA-DMA	major histocompatibility complex, class II, DM alpha [Source:HGNC Symbol;Acc:HGNC:4934]	lysosomal membrane
ENSG00000241394	HLA-DMA	major histocompatibility complex, class II, DM alpha [Source:HGNC Symbol;Acc:HGNC:4934]	endosome membrane
ENSG00000241394	HLA-DMA	major histocompatibility complex, class II, DM alpha [Source:HGNC Symbol;Acc:HGNC:4934]	lysosome
ENSG00000241394	HLA-DMA	major histocompatibility complex, class II, DM alpha [Source:HGNC Symbol;Acc:HGNC:4934]	adaptive immune response
ENSG00000241394	HLA-DMA	major histocompatibility complex, class II, DM alpha [Source:HGNC Symbol;Acc:HGNC:4934]	antigen processing and presentation of peptide or polysaccharide antigen via MHC class II
ENSG00000241394	HLA-DMA	major histocompatibility complex, class II, DM alpha [Source:HGNC Symbol;Acc:HGNC:4934]	immune system process
ENSG00000243189	HLA-DMA	major histocompatibility complex, class II, DM alpha [Source:HGNC Symbol;Acc:HGNC:4934]
ENSG00000243189	HLA-DMA	major histocompatibility complex, class II, DM alpha [Source:HGNC Symbol;Acc:HGNC:4934]	membrane
ENSG00000243189	HLA-DMA	major histocompatibility complex, class II, DM alpha [Source:HGNC Symbol;Acc:HGNC:4934]	integral component of membrane
ENSG00000243189	HLA-DMA	major histocompatibility complex, class II, DM alpha [Source:HGNC Symbol;Acc:HGNC:4934]	intracellular membrane-bounded organelle
ENSG00000243189	HLA-DMA	major histocompatibility complex, class II, DM alpha [Source:HGNC Symbol;Acc:HGNC:4934]	immune response
ENSG00000243189	HLA-DMA	major histocompatibility complex, class II, DM alpha [Source:HGNC Symbol;Acc:HGNC:4934]	antigen processing and presentation
ENSG00000243189	HLA-DMA	major histocompatibility complex, class II, DM alpha [Source:HGNC Symbol;Acc:HGNC:4934]	MHC class II protein complex
ENSG00000243189	HLA-DMA	major histocompatibility complex, class II, DM alpha [Source:HGNC Symbol;Acc:HGNC:4934]	endosome
ENSG00000243189	HLA-DMA	major histocompatibility complex, class II, DM alpha [Source:HGNC Symbol;Acc:HGNC:4934]	lysosomal membrane
ENSG00000243189	HLA-DMA	major histocompatibility complex, class II, DM alpha [Source:HGNC Symbol;Acc:HGNC:4934]	endosome membrane
ENSG00000243189	HLA-DMA	major histocompatibility complex, class II, DM alpha [Source:HGNC Symbol;Acc:HGNC:4934]	lysosome
ENSG00000243189	HLA-DMA	major histocompatibility complex, class II, DM alpha [Source:HGNC Symbol;Acc:HGNC:4934]	adaptive immune response
ENSG00000243189	HLA-DMA	major histocompatibility complex, class II, DM alpha [Source:HGNC Symbol;Acc:HGNC:4934]	antigen processing and presentation of peptide or polysaccharide antigen via MHC class II
ENSG00000243189	HLA-DMA	major histocompatibility complex, class II, DM alpha [Source:HGNC Symbol;Acc:HGNC:4934]	protein binding
ENSG00000243189	HLA-DMA	major histocompatibility complex, class II, DM alpha [Source:HGNC Symbol;Acc:HGNC:4934]	immune system process
ENSG00000243189	HLA-DMA	major histocompatibility complex, class II, DM alpha [Source:HGNC Symbol;Acc:HGNC:4934]	late endosome membrane
ENSG00000243189	HLA-DMA	major histocompatibility complex, class II, DM alpha [Source:HGNC Symbol;Acc:HGNC:4934]	cell surface
ENSG00000243189	HLA-DMA	major histocompatibility complex, class II, DM alpha [Source:HGNC Symbol;Acc:HGNC:4934]	MHC class II protein complex binding
ENSG00000243189	HLA-DMA	major histocompatibility complex, class II, DM alpha [Source:HGNC Symbol;Acc:HGNC:4934]	peptide antigen assembly with MHC class II protein complex
ENSG00000243189	HLA-DMA	major histocompatibility complex, class II, DM alpha [Source:HGNC Symbol;Acc:HGNC:4934]	antigen processing and presentation of exogenous peptide antigen via MHC class II
ENSG00000243189	HLA-DMA	major histocompatibility complex, class II, DM alpha [Source:HGNC Symbol;Acc:HGNC:4934]	positive regulation of T cell activation
ENSG00000234669	ZFP57	ZFP57 zinc finger protein [Source:HGNC Symbol;Acc:HGNC:18791]	regulation of transcription, DNA-templated
ENSG00000234669	ZFP57	ZFP57 zinc finger protein [Source:HGNC Symbol;Acc:HGNC:18791]	nucleus
ENSG00000234669	ZFP57	ZFP57 zinc finger protein [Source:HGNC Symbol;Acc:HGNC:18791]	metal ion binding
ENSG00000234669	ZFP57	ZFP57 zinc finger protein [Source:HGNC Symbol;Acc:HGNC:18791]	DNA binding
ENSG00000234669	ZFP57	ZFP57 zinc finger protein [Source:HGNC Symbol;Acc:HGNC:18791]	regulation of gene expression by genetic imprinting
ENSG00000234669	ZFP57	ZFP57 zinc finger protein [Source:HGNC Symbol;Acc:HGNC:18791]	regulation of transcription by RNA polymerase II
ENSG00000234669	ZFP57	ZFP57 zinc finger protein [Source:HGNC Symbol;Acc:HGNC:18791]	RNA polymerase II transcription regulatory region sequence-specific DNA binding
ENSG00000234669	ZFP57	ZFP57 zinc finger protein [Source:HGNC Symbol;Acc:HGNC:18791]	DNA-binding transcription factor activity, RNA polymerase II-specific
ENSG00000234669	ZFP57	ZFP57 zinc finger protein [Source:HGNC Symbol;Acc:HGNC:18791]	DNA-binding transcription repressor activity, RNA polymerase II-specific
ENSG00000234669	ZFP57	ZFP57 zinc finger protein [Source:HGNC Symbol;Acc:HGNC:18791]	negative regulation of transcription by RNA polymerase II
ENSG00000234669	ZFP57	ZFP57 zinc finger protein [Source:HGNC Symbol;Acc:HGNC:18791]	chromatin binding
ENSG00000234669	ZFP57	ZFP57 zinc finger protein [Source:HGNC Symbol;Acc:HGNC:18791]	DNA methylation involved in embryo development
ENSG00000234669	ZFP57	ZFP57 zinc finger protein [Source:HGNC Symbol;Acc:HGNC:18791]	protein binding
ENSG00000241910	HLA-DOB	major histocompatibility complex, class II, DO beta [Source:HGNC Symbol;Acc:HGNC:4937]
ENSG00000241910	HLA-DOB	major histocompatibility complex, class II, DO beta [Source:HGNC Symbol;Acc:HGNC:4937]	membrane
ENSG00000241910	HLA-DOB	major histocompatibility complex, class II, DO beta [Source:HGNC Symbol;Acc:HGNC:4937]	immune response
ENSG00000241910	HLA-DOB	major histocompatibility complex, class II, DO beta [Source:HGNC Symbol;Acc:HGNC:4937]	antigen processing and presentation
ENSG00000241910	HLA-DOB	major histocompatibility complex, class II, DO beta [Source:HGNC Symbol;Acc:HGNC:4937]	MHC class II protein complex
ENSG00000241910	HLA-DOB	major histocompatibility complex, class II, DO beta [Source:HGNC Symbol;Acc:HGNC:4937]	integral component of membrane
ENSG00000241910	HLA-DOB	major histocompatibility complex, class II, DO beta [Source:HGNC Symbol;Acc:HGNC:4937]	endosome
ENSG00000241910	HLA-DOB	major histocompatibility complex, class II, DO beta [Source:HGNC Symbol;Acc:HGNC:4937]	lysosomal membrane
ENSG00000241910	HLA-DOB	major histocompatibility complex, class II, DO beta [Source:HGNC Symbol;Acc:HGNC:4937]	endosome membrane
ENSG00000241910	HLA-DOB	major histocompatibility complex, class II, DO beta [Source:HGNC Symbol;Acc:HGNC:4937]	lysosome
ENSG00000241910	HLA-DOB	major histocompatibility complex, class II, DO beta [Source:HGNC Symbol;Acc:HGNC:4937]	immune system process
ENSG00000241910	HLA-DOB	major histocompatibility complex, class II, DO beta [Source:HGNC Symbol;Acc:HGNC:4937]	adaptive immune response
ENSG00000241910	HLA-DOB	major histocompatibility complex, class II, DO beta [Source:HGNC Symbol;Acc:HGNC:4937]	antigen processing and presentation of peptide or polysaccharide antigen via MHC class II
ENSG00000241910	HLA-DOB	major histocompatibility complex, class II, DO beta [Source:HGNC Symbol;Acc:HGNC:4937]	MHC class II protein complex binding
ENSG00000241910	HLA-DOB	major histocompatibility complex, class II, DO beta [Source:HGNC Symbol;Acc:HGNC:4937]	peptide antigen assembly with MHC class II protein complex
ENSG00000241910	HLA-DOB	major histocompatibility complex, class II, DO beta [Source:HGNC Symbol;Acc:HGNC:4937]	antigen processing and presentation of exogenous peptide antigen via MHC class II
ENSG00000241910	HLA-DOB	major histocompatibility complex, class II, DO beta [Source:HGNC Symbol;Acc:HGNC:4937]	positive regulation of T cell activation
ENSG00000241910	HLA-DOB	major histocompatibility complex, class II, DO beta [Source:HGNC Symbol;Acc:HGNC:4937]	MHC class II receptor activity
ENSG00000241910	HLA-DOB	major histocompatibility complex, class II, DO beta [Source:HGNC Symbol;Acc:HGNC:4937]	negative regulation of antigen processing and presentation of peptide antigen via MHC class II
ENSG00000223858	ZFP57	ZFP57 zinc finger protein [Source:HGNC Symbol;Acc:HGNC:18791]	regulation of transcription, DNA-templated
ENSG00000223858	ZFP57	ZFP57 zinc finger protein [Source:HGNC Symbol;Acc:HGNC:18791]	nucleus
ENSG00000223858	ZFP57	ZFP57 zinc finger protein [Source:HGNC Symbol;Acc:HGNC:18791]	metal ion binding
ENSG00000223858	ZFP57	ZFP57 zinc finger protein [Source:HGNC Symbol;Acc:HGNC:18791]	DNA binding
ENSG00000223858	ZFP57	ZFP57 zinc finger protein [Source:HGNC Symbol;Acc:HGNC:18791]	regulation of gene expression by genetic imprinting
ENSG00000223858	ZFP57	ZFP57 zinc finger protein [Source:HGNC Symbol;Acc:HGNC:18791]	regulation of transcription by RNA polymerase II
ENSG00000223858	ZFP57	ZFP57 zinc finger protein [Source:HGNC Symbol;Acc:HGNC:18791]	RNA polymerase II transcription regulatory region sequence-specific DNA binding
ENSG00000223858	ZFP57	ZFP57 zinc finger protein [Source:HGNC Symbol;Acc:HGNC:18791]	DNA-binding transcription factor activity, RNA polymerase II-specific
ENSG00000223858	ZFP57	ZFP57 zinc finger protein [Source:HGNC Symbol;Acc:HGNC:18791]	DNA-binding transcription repressor activity, RNA polymerase II-specific
ENSG00000223858	ZFP57	ZFP57 zinc finger protein [Source:HGNC Symbol;Acc:HGNC:18791]	negative regulation of transcription by RNA polymerase II
ENSG00000223858	ZFP57	ZFP57 zinc finger protein [Source:HGNC Symbol;Acc:HGNC:18791]	chromatin binding
ENSG00000223858	ZFP57	ZFP57 zinc finger protein [Source:HGNC Symbol;Acc:HGNC:18791]	DNA methylation involved in embryo development
ENSG00000223858	ZFP57	ZFP57 zinc finger protein [Source:HGNC Symbol;Acc:HGNC:18791]	protein binding
ENSG00000243496	HLA-DOB	major histocompatibility complex, class II, DO beta [Source:HGNC Symbol;Acc:HGNC:4937]
ENSG00000243496	HLA-DOB	major histocompatibility complex, class II, DO beta [Source:HGNC Symbol;Acc:HGNC:4937]	membrane
ENSG00000243496	HLA-DOB	major histocompatibility complex, class II, DO beta [Source:HGNC Symbol;Acc:HGNC:4937]	immune response
ENSG00000243496	HLA-DOB	major histocompatibility complex, class II, DO beta [Source:HGNC Symbol;Acc:HGNC:4937]	antigen processing and presentation
ENSG00000243496	HLA-DOB	major histocompatibility complex, class II, DO beta [Source:HGNC Symbol;Acc:HGNC:4937]	MHC class II protein complex
ENSG00000243496	HLA-DOB	major histocompatibility complex, class II, DO beta [Source:HGNC Symbol;Acc:HGNC:4937]	integral component of membrane
ENSG00000243496	HLA-DOB	major histocompatibility complex, class II, DO beta [Source:HGNC Symbol;Acc:HGNC:4937]	endosome
ENSG00000243496	HLA-DOB	major histocompatibility complex, class II, DO beta [Source:HGNC Symbol;Acc:HGNC:4937]	lysosomal membrane
ENSG00000243496	HLA-DOB	major histocompatibility complex, class II, DO beta [Source:HGNC Symbol;Acc:HGNC:4937]	endosome membrane
ENSG00000243496	HLA-DOB	major histocompatibility complex, class II, DO beta [Source:HGNC Symbol;Acc:HGNC:4937]	lysosome
ENSG00000243496	HLA-DOB	major histocompatibility complex, class II, DO beta [Source:HGNC Symbol;Acc:HGNC:4937]	immune system process
ENSG00000243496	HLA-DOB	major histocompatibility complex, class II, DO beta [Source:HGNC Symbol;Acc:HGNC:4937]	adaptive immune response
ENSG00000243496	HLA-DOB	major histocompatibility complex, class II, DO beta [Source:HGNC Symbol;Acc:HGNC:4937]	antigen processing and presentation of peptide or polysaccharide antigen via MHC class II
ENSG00000243496	HLA-DOB	major histocompatibility complex, class II, DO beta [Source:HGNC Symbol;Acc:HGNC:4937]	MHC class II protein complex binding
ENSG00000243496	HLA-DOB	major histocompatibility complex, class II, DO beta [Source:HGNC Symbol;Acc:HGNC:4937]	peptide antigen assembly with MHC class II protein complex
ENSG00000243496	HLA-DOB	major histocompatibility complex, class II, DO beta [Source:HGNC Symbol;Acc:HGNC:4937]	antigen processing and presentation of exogenous peptide antigen via MHC class II
ENSG00000243496	HLA-DOB	major histocompatibility complex, class II, DO beta [Source:HGNC Symbol;Acc:HGNC:4937]	positive regulation of T cell activation
ENSG00000243496	HLA-DOB	major histocompatibility complex, class II, DO beta [Source:HGNC Symbol;Acc:HGNC:4937]	MHC class II receptor activity
ENSG00000243496	HLA-DOB	major histocompatibility complex, class II, DO beta [Source:HGNC Symbol;Acc:HGNC:4937]	negative regulation of antigen processing and presentation of peptide antigen via MHC class II
ENSG00000239457	HLA-DOB	major histocompatibility complex, class II, DO beta [Source:HGNC Symbol;Acc:HGNC:4937]	membrane
ENSG00000239457	HLA-DOB	major histocompatibility complex, class II, DO beta [Source:HGNC Symbol;Acc:HGNC:4937]	immune response
ENSG00000239457	HLA-DOB	major histocompatibility complex, class II, DO beta [Source:HGNC Symbol;Acc:HGNC:4937]	antigen processing and presentation
ENSG00000239457	HLA-DOB	major histocompatibility complex, class II, DO beta [Source:HGNC Symbol;Acc:HGNC:4937]	MHC class II protein complex
ENSG00000239457	HLA-DOB	major histocompatibility complex, class II, DO beta [Source:HGNC Symbol;Acc:HGNC:4937]	integral component of membrane
ENSG00000239457	HLA-DOB	major histocompatibility complex, class II, DO beta [Source:HGNC Symbol;Acc:HGNC:4937]	endosome
ENSG00000239457	HLA-DOB	major histocompatibility complex, class II, DO beta [Source:HGNC Symbol;Acc:HGNC:4937]	lysosomal membrane
ENSG00000239457	HLA-DOB	major histocompatibility complex, class II, DO beta [Source:HGNC Symbol;Acc:HGNC:4937]	endosome membrane
ENSG00000239457	HLA-DOB	major histocompatibility complex, class II, DO beta [Source:HGNC Symbol;Acc:HGNC:4937]	lysosome
ENSG00000239457	HLA-DOB	major histocompatibility complex, class II, DO beta [Source:HGNC Symbol;Acc:HGNC:4937]	immune system process
ENSG00000239457	HLA-DOB	major histocompatibility complex, class II, DO beta [Source:HGNC Symbol;Acc:HGNC:4937]	adaptive immune response
ENSG00000239457	HLA-DOB	major histocompatibility complex, class II, DO beta [Source:HGNC Symbol;Acc:HGNC:4937]	antigen processing and presentation of peptide or polysaccharide antigen via MHC class II
ENSG00000239457	HLA-DOB	major histocompatibility complex, class II, DO beta [Source:HGNC Symbol;Acc:HGNC:4937]	MHC class II protein complex binding
ENSG00000239457	HLA-DOB	major histocompatibility complex, class II, DO beta [Source:HGNC Symbol;Acc:HGNC:4937]	peptide antigen assembly with MHC class II protein complex
ENSG00000239457	HLA-DOB	major histocompatibility complex, class II, DO beta [Source:HGNC Symbol;Acc:HGNC:4937]	antigen processing and presentation of exogenous peptide antigen via MHC class II
ENSG00000239457	HLA-DOB	major histocompatibility complex, class II, DO beta [Source:HGNC Symbol;Acc:HGNC:4937]	positive regulation of T cell activation
ENSG00000239457	HLA-DOB	major histocompatibility complex, class II, DO beta [Source:HGNC Symbol;Acc:HGNC:4937]	MHC class II receptor activity
ENSG00000239457	HLA-DOB	major histocompatibility complex, class II, DO beta [Source:HGNC Symbol;Acc:HGNC:4937]	negative regulation of antigen processing and presentation of peptide antigen via MHC class II
ENSG00000239457	HLA-DOB	major histocompatibility complex, class II, DO beta [Source:HGNC Symbol;Acc:HGNC:4937]
ENSG00000241386	HLA-DOB	major histocompatibility complex, class II, DO beta [Source:HGNC Symbol;Acc:HGNC:4937]
ENSG00000241386	HLA-DOB	major histocompatibility complex, class II, DO beta [Source:HGNC Symbol;Acc:HGNC:4937]	membrane
ENSG00000241386	HLA-DOB	major histocompatibility complex, class II, DO beta [Source:HGNC Symbol;Acc:HGNC:4937]	immune response
ENSG00000241386	HLA-DOB	major histocompatibility complex, class II, DO beta [Source:HGNC Symbol;Acc:HGNC:4937]	antigen processing and presentation
ENSG00000241386	HLA-DOB	major histocompatibility complex, class II, DO beta [Source:HGNC Symbol;Acc:HGNC:4937]	MHC class II protein complex
ENSG00000241386	HLA-DOB	major histocompatibility complex, class II, DO beta [Source:HGNC Symbol;Acc:HGNC:4937]	integral component of membrane
ENSG00000241386	HLA-DOB	major histocompatibility complex, class II, DO beta [Source:HGNC Symbol;Acc:HGNC:4937]	endosome
ENSG00000241386	HLA-DOB	major histocompatibility complex, class II, DO beta [Source:HGNC Symbol;Acc:HGNC:4937]	lysosomal membrane
ENSG00000241386	HLA-DOB	major histocompatibility complex, class II, DO beta [Source:HGNC Symbol;Acc:HGNC:4937]	endosome membrane
ENSG00000241386	HLA-DOB	major histocompatibility complex, class II, DO beta [Source:HGNC Symbol;Acc:HGNC:4937]	lysosome
ENSG00000241386	HLA-DOB	major histocompatibility complex, class II, DO beta [Source:HGNC Symbol;Acc:HGNC:4937]	immune system process
ENSG00000241386	HLA-DOB	major histocompatibility complex, class II, DO beta [Source:HGNC Symbol;Acc:HGNC:4937]	adaptive immune response
ENSG00000241386	HLA-DOB	major histocompatibility complex, class II, DO beta [Source:HGNC Symbol;Acc:HGNC:4937]	antigen processing and presentation of peptide or polysaccharide antigen via MHC class II
ENSG00000241386	HLA-DOB	major histocompatibility complex, class II, DO beta [Source:HGNC Symbol;Acc:HGNC:4937]	MHC class II protein complex binding
ENSG00000241386	HLA-DOB	major histocompatibility complex, class II, DO beta [Source:HGNC Symbol;Acc:HGNC:4937]	peptide antigen assembly with MHC class II protein complex
ENSG00000241386	HLA-DOB	major histocompatibility complex, class II, DO beta [Source:HGNC Symbol;Acc:HGNC:4937]	antigen processing and presentation of exogenous peptide antigen via MHC class II
ENSG00000241386	HLA-DOB	major histocompatibility complex, class II, DO beta [Source:HGNC Symbol;Acc:HGNC:4937]	positive regulation of T cell activation
ENSG00000241386	HLA-DOB	major histocompatibility complex, class II, DO beta [Source:HGNC Symbol;Acc:HGNC:4937]	MHC class II receptor activity
ENSG00000241386	HLA-DOB	major histocompatibility complex, class II, DO beta [Source:HGNC Symbol;Acc:HGNC:4937]	negative regulation of antigen processing and presentation of peptide antigen via MHC class II
ENSG00000243215	HLA-DMA	major histocompatibility complex, class II, DM alpha [Source:HGNC Symbol;Acc:HGNC:4934]
ENSG00000243215	HLA-DMA	major histocompatibility complex, class II, DM alpha [Source:HGNC Symbol;Acc:HGNC:4934]	membrane
ENSG00000243215	HLA-DMA	major histocompatibility complex, class II, DM alpha [Source:HGNC Symbol;Acc:HGNC:4934]	integral component of membrane
ENSG00000243215	HLA-DMA	major histocompatibility complex, class II, DM alpha [Source:HGNC Symbol;Acc:HGNC:4934]	intracellular membrane-bounded organelle
ENSG00000243215	HLA-DMA	major histocompatibility complex, class II, DM alpha [Source:HGNC Symbol;Acc:HGNC:4934]	immune response
ENSG00000243215	HLA-DMA	major histocompatibility complex, class II, DM alpha [Source:HGNC Symbol;Acc:HGNC:4934]	antigen processing and presentation
ENSG00000243215	HLA-DMA	major histocompatibility complex, class II, DM alpha [Source:HGNC Symbol;Acc:HGNC:4934]	MHC class II protein complex
ENSG00000243215	HLA-DMA	major histocompatibility complex, class II, DM alpha [Source:HGNC Symbol;Acc:HGNC:4934]	endosome
ENSG00000243215	HLA-DMA	major histocompatibility complex, class II, DM alpha [Source:HGNC Symbol;Acc:HGNC:4934]	lysosomal membrane
ENSG00000243215	HLA-DMA	major histocompatibility complex, class II, DM alpha [Source:HGNC Symbol;Acc:HGNC:4934]	endosome membrane
ENSG00000243215	HLA-DMA	major histocompatibility complex, class II, DM alpha [Source:HGNC Symbol;Acc:HGNC:4934]	lysosome
ENSG00000243215	HLA-DMA	major histocompatibility complex, class II, DM alpha [Source:HGNC Symbol;Acc:HGNC:4934]	adaptive immune response
ENSG00000243215	HLA-DMA	major histocompatibility complex, class II, DM alpha [Source:HGNC Symbol;Acc:HGNC:4934]	antigen processing and presentation of peptide or polysaccharide antigen via MHC class II
ENSG00000243215	HLA-DMA	major histocompatibility complex, class II, DM alpha [Source:HGNC Symbol;Acc:HGNC:4934]	protein binding
ENSG00000243215	HLA-DMA	major histocompatibility complex, class II, DM alpha [Source:HGNC Symbol;Acc:HGNC:4934]	immune system process
ENSG00000243215	HLA-DMA	major histocompatibility complex, class II, DM alpha [Source:HGNC Symbol;Acc:HGNC:4934]	late endosome membrane
ENSG00000243215	HLA-DMA	major histocompatibility complex, class II, DM alpha [Source:HGNC Symbol;Acc:HGNC:4934]	cell surface
ENSG00000243215	HLA-DMA	major histocompatibility complex, class II, DM alpha [Source:HGNC Symbol;Acc:HGNC:4934]	MHC class II protein complex binding
ENSG00000243215	HLA-DMA	major histocompatibility complex, class II, DM alpha [Source:HGNC Symbol;Acc:HGNC:4934]	peptide antigen assembly with MHC class II protein complex
ENSG00000243215	HLA-DMA	major histocompatibility complex, class II, DM alpha [Source:HGNC Symbol;Acc:HGNC:4934]	antigen processing and presentation of exogenous peptide antigen via MHC class II
ENSG00000243215	HLA-DMA	major histocompatibility complex, class II, DM alpha [Source:HGNC Symbol;Acc:HGNC:4934]	positive regulation of T cell activation
ENSG00000232099	ZFP57	ZFP57 zinc finger protein [Source:HGNC Symbol;Acc:HGNC:18791]	regulation of transcription, DNA-templated
ENSG00000232099	ZFP57	ZFP57 zinc finger protein [Source:HGNC Symbol;Acc:HGNC:18791]	nucleus
ENSG00000232099	ZFP57	ZFP57 zinc finger protein [Source:HGNC Symbol;Acc:HGNC:18791]	metal ion binding
ENSG00000232099	ZFP57	ZFP57 zinc finger protein [Source:HGNC Symbol;Acc:HGNC:18791]	DNA binding
ENSG00000232099	ZFP57	ZFP57 zinc finger protein [Source:HGNC Symbol;Acc:HGNC:18791]	regulation of gene expression by genetic imprinting
ENSG00000232099	ZFP57	ZFP57 zinc finger protein [Source:HGNC Symbol;Acc:HGNC:18791]	regulation of transcription by RNA polymerase II
ENSG00000232099	ZFP57	ZFP57 zinc finger protein [Source:HGNC Symbol;Acc:HGNC:18791]	RNA polymerase II transcription regulatory region sequence-specific DNA binding
ENSG00000232099	ZFP57	ZFP57 zinc finger protein [Source:HGNC Symbol;Acc:HGNC:18791]	DNA-binding transcription factor activity, RNA polymerase II-specific
ENSG00000232099	ZFP57	ZFP57 zinc finger protein [Source:HGNC Symbol;Acc:HGNC:18791]	DNA-binding transcription repressor activity, RNA polymerase II-specific
ENSG00000232099	ZFP57	ZFP57 zinc finger protein [Source:HGNC Symbol;Acc:HGNC:18791]	negative regulation of transcription by RNA polymerase II
ENSG00000232099	ZFP57	ZFP57 zinc finger protein [Source:HGNC Symbol;Acc:HGNC:18791]	chromatin binding
ENSG00000232099	ZFP57	ZFP57 zinc finger protein [Source:HGNC Symbol;Acc:HGNC:18791]	DNA methylation involved in embryo development
ENSG00000232099	ZFP57	ZFP57 zinc finger protein [Source:HGNC Symbol;Acc:HGNC:18791]	protein binding
ENSG00000206510	ZFP57	ZFP57 zinc finger protein [Source:HGNC Symbol;Acc:HGNC:18791]	regulation of transcription, DNA-templated
ENSG00000206510	ZFP57	ZFP57 zinc finger protein [Source:HGNC Symbol;Acc:HGNC:18791]	nucleus
ENSG00000206510	ZFP57	ZFP57 zinc finger protein [Source:HGNC Symbol;Acc:HGNC:18791]	metal ion binding
ENSG00000206510	ZFP57	ZFP57 zinc finger protein [Source:HGNC Symbol;Acc:HGNC:18791]	DNA binding
ENSG00000206510	ZFP57	ZFP57 zinc finger protein [Source:HGNC Symbol;Acc:HGNC:18791]	regulation of gene expression by genetic imprinting
ENSG00000206510	ZFP57	ZFP57 zinc finger protein [Source:HGNC Symbol;Acc:HGNC:18791]	regulation of transcription by RNA polymerase II
ENSG00000206510	ZFP57	ZFP57 zinc finger protein [Source:HGNC Symbol;Acc:HGNC:18791]	RNA polymerase II transcription regulatory region sequence-specific DNA binding
ENSG00000206510	ZFP57	ZFP57 zinc finger protein [Source:HGNC Symbol;Acc:HGNC:18791]	DNA-binding transcription factor activity, RNA polymerase II-specific
ENSG00000206510	ZFP57	ZFP57 zinc finger protein [Source:HGNC Symbol;Acc:HGNC:18791]	DNA-binding transcription repressor activity, RNA polymerase II-specific
ENSG00000206510	ZFP57	ZFP57 zinc finger protein [Source:HGNC Symbol;Acc:HGNC:18791]	negative regulation of transcription by RNA polymerase II
ENSG00000206510	ZFP57	ZFP57 zinc finger protein [Source:HGNC Symbol;Acc:HGNC:18791]	chromatin binding
ENSG00000206510	ZFP57	ZFP57 zinc finger protein [Source:HGNC Symbol;Acc:HGNC:18791]	DNA methylation involved in embryo development
ENSG00000206510	ZFP57	ZFP57 zinc finger protein [Source:HGNC Symbol;Acc:HGNC:18791]	protein binding
ENSG00000283100	SIRT2	sirtuin 2 [Source:HGNC Symbol;Acc:HGNC:10886]	NAD+ binding
ENSG00000283100	SIRT2	sirtuin 2 [Source:HGNC Symbol;Acc:HGNC:10886]
ENSG00000283100	SIRT2	sirtuin 2 [Source:HGNC Symbol;Acc:HGNC:10886]	zinc ion binding
ENSG00000283100	SIRT2	sirtuin 2 [Source:HGNC Symbol;Acc:HGNC:10886]	NAD-dependent histone deacetylase activity
ENSG00000283100	SIRT2	sirtuin 2 [Source:HGNC Symbol;Acc:HGNC:10886]	nucleus
ENSG00000283100	SIRT2	sirtuin 2 [Source:HGNC Symbol;Acc:HGNC:10886]	cytoplasm
ENSG00000283100	SIRT2	sirtuin 2 [Source:HGNC Symbol;Acc:HGNC:10886]	membrane
ENSG00000283100	SIRT2	sirtuin 2 [Source:HGNC Symbol;Acc:HGNC:10886]	metal ion binding
ENSG00000283100	SIRT2	sirtuin 2 [Source:HGNC Symbol;Acc:HGNC:10886]	transferase activity
ENSG00000283100	SIRT2	sirtuin 2 [Source:HGNC Symbol;Acc:HGNC:10886]	nucleolus
ENSG00000283100	SIRT2	sirtuin 2 [Source:HGNC Symbol;Acc:HGNC:10886]	cytosol
ENSG00000283100	SIRT2	sirtuin 2 [Source:HGNC Symbol;Acc:HGNC:10886]	plasma membrane
ENSG00000283100	SIRT2	sirtuin 2 [Source:HGNC Symbol;Acc:HGNC:10886]	centriole
ENSG00000283100	SIRT2	sirtuin 2 [Source:HGNC Symbol;Acc:HGNC:10886]	cellular process
ENSG00000283100	SIRT2	sirtuin 2 [Source:HGNC Symbol;Acc:HGNC:10886]	negative regulation of transcription, DNA-templated
ENSG00000283100	SIRT2	sirtuin 2 [Source:HGNC Symbol;Acc:HGNC:10886]	cytoskeleton
ENSG00000283100	SIRT2	sirtuin 2 [Source:HGNC Symbol;Acc:HGNC:10886]	cell division
ENSG00000283100	SIRT2	sirtuin 2 [Source:HGNC Symbol;Acc:HGNC:10886]	chromosome
ENSG00000283100	SIRT2	sirtuin 2 [Source:HGNC Symbol;Acc:HGNC:10886]	cell differentiation
ENSG00000283100	SIRT2	sirtuin 2 [Source:HGNC Symbol;Acc:HGNC:10886]	cell projection
ENSG00000283100	SIRT2	sirtuin 2 [Source:HGNC Symbol;Acc:HGNC:10886]	NAD-dependent protein deacetylase activity
ENSG00000283100	SIRT2	sirtuin 2 [Source:HGNC Symbol;Acc:HGNC:10886]	protein deacetylation
ENSG00000283100	SIRT2	sirtuin 2 [Source:HGNC Symbol;Acc:HGNC:10886]	histone deacetylation
ENSG00000283100	SIRT2	sirtuin 2 [Source:HGNC Symbol;Acc:HGNC:10886]	positive regulation of transcription by RNA polymerase II
ENSG00000283100	SIRT2	sirtuin 2 [Source:HGNC Symbol;Acc:HGNC:10886]	microtubule
ENSG00000283100	SIRT2	sirtuin 2 [Source:HGNC Symbol;Acc:HGNC:10886]	protein binding
ENSG00000283100	SIRT2	sirtuin 2 [Source:HGNC Symbol;Acc:HGNC:10886]	autophagy
ENSG00000283100	SIRT2	sirtuin 2 [Source:HGNC Symbol;Acc:HGNC:10886]	cell cycle
ENSG00000283100	SIRT2	sirtuin 2 [Source:HGNC Symbol;Acc:HGNC:10886]	perinuclear region of cytoplasm
ENSG00000283100	SIRT2	sirtuin 2 [Source:HGNC Symbol;Acc:HGNC:10886]	negative regulation of transcription by RNA polymerase II
ENSG00000283100	SIRT2	sirtuin 2 [Source:HGNC Symbol;Acc:HGNC:10886]	immune system process
ENSG00000283100	SIRT2	sirtuin 2 [Source:HGNC Symbol;Acc:HGNC:10886]	innate immune response
ENSG00000283100	SIRT2	sirtuin 2 [Source:HGNC Symbol;Acc:HGNC:10886]	nervous system development
ENSG00000283100	SIRT2	sirtuin 2 [Source:HGNC Symbol;Acc:HGNC:10886]	myelin sheath
ENSG00000283100	SIRT2	sirtuin 2 [Source:HGNC Symbol;Acc:HGNC:10886]	meiotic cell cycle
ENSG00000283100	SIRT2	sirtuin 2 [Source:HGNC Symbol;Acc:HGNC:10886]	perikaryon
ENSG00000283100	SIRT2	sirtuin 2 [Source:HGNC Symbol;Acc:HGNC:10886]	microtubule organizing center
ENSG00000283100	SIRT2	sirtuin 2 [Source:HGNC Symbol;Acc:HGNC:10886]	spindle
ENSG00000283100	SIRT2	sirtuin 2 [Source:HGNC Symbol;Acc:HGNC:10886]	positive regulation of cell division
ENSG00000283100	SIRT2	sirtuin 2 [Source:HGNC Symbol;Acc:HGNC:10886]	ubiquitin binding
ENSG00000283100	SIRT2	sirtuin 2 [Source:HGNC Symbol;Acc:HGNC:10886]	proteasome-mediated ubiquitin-dependent protein catabolic process
ENSG00000283100	SIRT2	sirtuin 2 [Source:HGNC Symbol;Acc:HGNC:10886]	midbody
ENSG00000283100	SIRT2	sirtuin 2 [Source:HGNC Symbol;Acc:HGNC:10886]	regulation of cell cycle
ENSG00000283100	SIRT2	sirtuin 2 [Source:HGNC Symbol;Acc:HGNC:10886]	centrosome
ENSG00000283100	SIRT2	sirtuin 2 [Source:HGNC Symbol;Acc:HGNC:10886]	paranodal junction
ENSG00000283100	SIRT2	sirtuin 2 [Source:HGNC Symbol;Acc:HGNC:10886]	growth cone
ENSG00000283100	SIRT2	sirtuin 2 [Source:HGNC Symbol;Acc:HGNC:10886]	negative regulation of cell population proliferation
ENSG00000283100	SIRT2	sirtuin 2 [Source:HGNC Symbol;Acc:HGNC:10886]	histone deacetylase activity
ENSG00000283100	SIRT2	sirtuin 2 [Source:HGNC Symbol;Acc:HGNC:10886]	histone deacetylase binding
ENSG00000283100	SIRT2	sirtuin 2 [Source:HGNC Symbol;Acc:HGNC:10886]	DNA-binding transcription factor binding
ENSG00000283100	SIRT2	sirtuin 2 [Source:HGNC Symbol;Acc:HGNC:10886]	chromatin binding
ENSG00000283100	SIRT2	sirtuin 2 [Source:HGNC Symbol;Acc:HGNC:10886]	heterochromatin
ENSG00000283100	SIRT2	sirtuin 2 [Source:HGNC Symbol;Acc:HGNC:10886]	positive regulation of meiotic nuclear division
ENSG00000283100	SIRT2	sirtuin 2 [Source:HGNC Symbol;Acc:HGNC:10886]	cellular response to molecule of bacterial origin
ENSG00000283100	SIRT2	sirtuin 2 [Source:HGNC Symbol;Acc:HGNC:10886]	substantia nigra development
ENSG00000283100	SIRT2	sirtuin 2 [Source:HGNC Symbol;Acc:HGNC:10886]	cellular response to oxidative stress
ENSG00000283100	SIRT2	sirtuin 2 [Source:HGNC Symbol;Acc:HGNC:10886]	mitotic spindle
ENSG00000283100	SIRT2	sirtuin 2 [Source:HGNC Symbol;Acc:HGNC:10886]	transcription factor binding
ENSG00000283100	SIRT2	sirtuin 2 [Source:HGNC Symbol;Acc:HGNC:10886]	negative regulation of fat cell differentiation
ENSG00000283100	SIRT2	sirtuin 2 [Source:HGNC Symbol;Acc:HGNC:10886]	response to redox state
ENSG00000283100	SIRT2	sirtuin 2 [Source:HGNC Symbol;Acc:HGNC:10886]	phosphatidylinositol 3-kinase signaling
ENSG00000283100	SIRT2	sirtuin 2 [Source:HGNC Symbol;Acc:HGNC:10886]	negative regulation of protein catabolic process
ENSG00000283100	SIRT2	sirtuin 2 [Source:HGNC Symbol;Acc:HGNC:10886]	chromatin silencing
ENSG00000283100	SIRT2	sirtuin 2 [Source:HGNC Symbol;Acc:HGNC:10886]	histone H3 deacetylation
ENSG00000283100	SIRT2	sirtuin 2 [Source:HGNC Symbol;Acc:HGNC:10886]	cellular response to hypoxia
ENSG00000283100	SIRT2	sirtuin 2 [Source:HGNC Symbol;Acc:HGNC:10886]	protein deacetylase activity
ENSG00000283100	SIRT2	sirtuin 2 [Source:HGNC Symbol;Acc:HGNC:10886]	rDNA heterochromatin assembly
ENSG00000283100	SIRT2	sirtuin 2 [Source:HGNC Symbol;Acc:HGNC:10886]	chromatin silencing complex
ENSG00000283100	SIRT2	sirtuin 2 [Source:HGNC Symbol;Acc:HGNC:10886]	negative regulation of defense response to bacterium
ENSG00000283100	SIRT2	sirtuin 2 [Source:HGNC Symbol;Acc:HGNC:10886]	negative regulation of autophagy
ENSG00000283100	SIRT2	sirtuin 2 [Source:HGNC Symbol;Acc:HGNC:10886]	regulation of phosphorylation
ENSG00000283100	SIRT2	sirtuin 2 [Source:HGNC Symbol;Acc:HGNC:10886]	positive regulation of DNA binding
ENSG00000283100	SIRT2	sirtuin 2 [Source:HGNC Symbol;Acc:HGNC:10886]	positive regulation of proteasomal ubiquitin-dependent protein catabolic process
ENSG00000283100	SIRT2	sirtuin 2 [Source:HGNC Symbol;Acc:HGNC:10886]	regulation of myelination
ENSG00000283100	SIRT2	sirtuin 2 [Source:HGNC Symbol;Acc:HGNC:10886]	NAD+ ADP-ribosyltransferase activity
ENSG00000283100	SIRT2	sirtuin 2 [Source:HGNC Symbol;Acc:HGNC:10886]	protein ADP-ribosylation
ENSG00000283100	SIRT2	sirtuin 2 [Source:HGNC Symbol;Acc:HGNC:10886]	histone acetyltransferase binding
ENSG00000283100	SIRT2	sirtuin 2 [Source:HGNC Symbol;Acc:HGNC:10886]	protein kinase B signaling
ENSG00000283100	SIRT2	sirtuin 2 [Source:HGNC Symbol;Acc:HGNC:10886]	negative regulation of reactive oxygen species metabolic process
ENSG00000283100	SIRT2	sirtuin 2 [Source:HGNC Symbol;Acc:HGNC:10886]	cellular response to hepatocyte growth factor stimulus
ENSG00000283100	SIRT2	sirtuin 2 [Source:HGNC Symbol;Acc:HGNC:10886]	mitotic nuclear membrane reassembly
ENSG00000283100	SIRT2	sirtuin 2 [Source:HGNC Symbol;Acc:HGNC:10886]	cellular lipid catabolic process
ENSG00000283100	SIRT2	sirtuin 2 [Source:HGNC Symbol;Acc:HGNC:10886]	cellular response to epinephrine stimulus
ENSG00000283100	SIRT2	sirtuin 2 [Source:HGNC Symbol;Acc:HGNC:10886]	negative regulation of transcription from RNA polymerase II promoter in response to hypoxia
ENSG00000283100	SIRT2	sirtuin 2 [Source:HGNC Symbol;Acc:HGNC:10886]	positive regulation of execution phase of apoptosis
ENSG00000283100	SIRT2	sirtuin 2 [Source:HGNC Symbol;Acc:HGNC:10886]	regulation of exit from mitosis
ENSG00000283100	SIRT2	sirtuin 2 [Source:HGNC Symbol;Acc:HGNC:10886]	meiotic spindle
ENSG00000283100	SIRT2	sirtuin 2 [Source:HGNC Symbol;Acc:HGNC:10886]	myelination in peripheral nervous system
ENSG00000283100	SIRT2	sirtuin 2 [Source:HGNC Symbol;Acc:HGNC:10886]	positive regulation of oocyte maturation
ENSG00000283100	SIRT2	sirtuin 2 [Source:HGNC Symbol;Acc:HGNC:10886]	glial cell projection
ENSG00000283100	SIRT2	sirtuin 2 [Source:HGNC Symbol;Acc:HGNC:10886]	negative regulation of peptidyl-threonine phosphorylation
ENSG00000283100	SIRT2	sirtuin 2 [Source:HGNC Symbol;Acc:HGNC:10886]	paranode region of axon
ENSG00000283100	SIRT2	sirtuin 2 [Source:HGNC Symbol;Acc:HGNC:10886]	juxtaparanode region of axon
ENSG00000283100	SIRT2	sirtuin 2 [Source:HGNC Symbol;Acc:HGNC:10886]	histone H4 deacetylation
ENSG00000283100	SIRT2	sirtuin 2 [Source:HGNC Symbol;Acc:HGNC:10886]	Schmidt-Lanterman incisure
ENSG00000283100	SIRT2	sirtuin 2 [Source:HGNC Symbol;Acc:HGNC:10886]	tubulin deacetylase activity
ENSG00000283100	SIRT2	sirtuin 2 [Source:HGNC Symbol;Acc:HGNC:10886]	NAD-dependent histone deacetylase activity (H4-K16 specific)
ENSG00000283100	SIRT2	sirtuin 2 [Source:HGNC Symbol;Acc:HGNC:10886]	chromatin silencing at telomere
ENSG00000283100	SIRT2	sirtuin 2 [Source:HGNC Symbol;Acc:HGNC:10886]	peptidyl-lysine deacetylation
ENSG00000283100	SIRT2	sirtuin 2 [Source:HGNC Symbol;Acc:HGNC:10886]	negative regulation of striated muscle tissue development
ENSG00000283100	SIRT2	sirtuin 2 [Source:HGNC Symbol;Acc:HGNC:10886]	hepatocyte growth factor receptor signaling pathway
ENSG00000283100	SIRT2	sirtuin 2 [Source:HGNC Symbol;Acc:HGNC:10886]	positive regulation of attachment of spindle microtubules to kinetochore
ENSG00000283100	SIRT2	sirtuin 2 [Source:HGNC Symbol;Acc:HGNC:10886]	cellular response to caloric restriction
ENSG00000283100	SIRT2	sirtuin 2 [Source:HGNC Symbol;Acc:HGNC:10886]	negative regulation of oligodendrocyte progenitor proliferation
ENSG00000283100	SIRT2	sirtuin 2 [Source:HGNC Symbol;Acc:HGNC:10886]	tubulin deacetylation
ENSG00000283100	SIRT2	sirtuin 2 [Source:HGNC Symbol;Acc:HGNC:10886]	positive regulation of proteasomal ubiquitin-dependent protein catabolic process involved in cellular response to hypoxia
ENSG00000283100	SIRT2	sirtuin 2 [Source:HGNC Symbol;Acc:HGNC:10886]	chromosome, telomeric region
ENSG00000283100	SIRT2	sirtuin 2 [Source:HGNC Symbol;Acc:HGNC:10886]	lateral loop
ENSG00000242685	HLA-DMA	major histocompatibility complex, class II, DM alpha [Source:HGNC Symbol;Acc:HGNC:4934]
ENSG00000242685	HLA-DMA	major histocompatibility complex, class II, DM alpha [Source:HGNC Symbol;Acc:HGNC:4934]	membrane
ENSG00000242685	HLA-DMA	major histocompatibility complex, class II, DM alpha [Source:HGNC Symbol;Acc:HGNC:4934]	integral component of membrane
ENSG00000242685	HLA-DMA	major histocompatibility complex, class II, DM alpha [Source:HGNC Symbol;Acc:HGNC:4934]	intracellular membrane-bounded organelle
ENSG00000242685	HLA-DMA	major histocompatibility complex, class II, DM alpha [Source:HGNC Symbol;Acc:HGNC:4934]	immune response
ENSG00000242685	HLA-DMA	major histocompatibility complex, class II, DM alpha [Source:HGNC Symbol;Acc:HGNC:4934]	antigen processing and presentation
ENSG00000242685	HLA-DMA	major histocompatibility complex, class II, DM alpha [Source:HGNC Symbol;Acc:HGNC:4934]	MHC class II protein complex
ENSG00000242685	HLA-DMA	major histocompatibility complex, class II, DM alpha [Source:HGNC Symbol;Acc:HGNC:4934]	endosome
ENSG00000242685	HLA-DMA	major histocompatibility complex, class II, DM alpha [Source:HGNC Symbol;Acc:HGNC:4934]	lysosomal membrane
ENSG00000242685	HLA-DMA	major histocompatibility complex, class II, DM alpha [Source:HGNC Symbol;Acc:HGNC:4934]	endosome membrane
ENSG00000242685	HLA-DMA	major histocompatibility complex, class II, DM alpha [Source:HGNC Symbol;Acc:HGNC:4934]	lysosome
ENSG00000242685	HLA-DMA	major histocompatibility complex, class II, DM alpha [Source:HGNC Symbol;Acc:HGNC:4934]	adaptive immune response
ENSG00000242685	HLA-DMA	major histocompatibility complex, class II, DM alpha [Source:HGNC Symbol;Acc:HGNC:4934]	antigen processing and presentation of peptide or polysaccharide antigen via MHC class II
ENSG00000242685	HLA-DMA	major histocompatibility complex, class II, DM alpha [Source:HGNC Symbol;Acc:HGNC:4934]	protein binding
ENSG00000242685	HLA-DMA	major histocompatibility complex, class II, DM alpha [Source:HGNC Symbol;Acc:HGNC:4934]	immune system process
ENSG00000242685	HLA-DMA	major histocompatibility complex, class II, DM alpha [Source:HGNC Symbol;Acc:HGNC:4934]	late endosome membrane
ENSG00000242685	HLA-DMA	major histocompatibility complex, class II, DM alpha [Source:HGNC Symbol;Acc:HGNC:4934]	cell surface
ENSG00000242685	HLA-DMA	major histocompatibility complex, class II, DM alpha [Source:HGNC Symbol;Acc:HGNC:4934]	MHC class II protein complex binding
ENSG00000242685	HLA-DMA	major histocompatibility complex, class II, DM alpha [Source:HGNC Symbol;Acc:HGNC:4934]	peptide antigen assembly with MHC class II protein complex
ENSG00000242685	HLA-DMA	major histocompatibility complex, class II, DM alpha [Source:HGNC Symbol;Acc:HGNC:4934]	antigen processing and presentation of exogenous peptide antigen via MHC class II
ENSG00000242685	HLA-DMA	major histocompatibility complex, class II, DM alpha [Source:HGNC Symbol;Acc:HGNC:4934]	positive regulation of T cell activation
ENSG00000243719	HLA-DMA	major histocompatibility complex, class II, DM alpha [Source:HGNC Symbol;Acc:HGNC:4934]
ENSG00000243719	HLA-DMA	major histocompatibility complex, class II, DM alpha [Source:HGNC Symbol;Acc:HGNC:4934]	membrane
ENSG00000243719	HLA-DMA	major histocompatibility complex, class II, DM alpha [Source:HGNC Symbol;Acc:HGNC:4934]	integral component of membrane
ENSG00000243719	HLA-DMA	major histocompatibility complex, class II, DM alpha [Source:HGNC Symbol;Acc:HGNC:4934]	intracellular membrane-bounded organelle
ENSG00000243719	HLA-DMA	major histocompatibility complex, class II, DM alpha [Source:HGNC Symbol;Acc:HGNC:4934]	immune response
ENSG00000243719	HLA-DMA	major histocompatibility complex, class II, DM alpha [Source:HGNC Symbol;Acc:HGNC:4934]	antigen processing and presentation
ENSG00000243719	HLA-DMA	major histocompatibility complex, class II, DM alpha [Source:HGNC Symbol;Acc:HGNC:4934]	MHC class II protein complex
ENSG00000243719	HLA-DMA	major histocompatibility complex, class II, DM alpha [Source:HGNC Symbol;Acc:HGNC:4934]	endosome
ENSG00000243719	HLA-DMA	major histocompatibility complex, class II, DM alpha [Source:HGNC Symbol;Acc:HGNC:4934]	lysosomal membrane
ENSG00000243719	HLA-DMA	major histocompatibility complex, class II, DM alpha [Source:HGNC Symbol;Acc:HGNC:4934]	endosome membrane
ENSG00000243719	HLA-DMA	major histocompatibility complex, class II, DM alpha [Source:HGNC Symbol;Acc:HGNC:4934]	lysosome
ENSG00000243719	HLA-DMA	major histocompatibility complex, class II, DM alpha [Source:HGNC Symbol;Acc:HGNC:4934]	adaptive immune response
ENSG00000243719	HLA-DMA	major histocompatibility complex, class II, DM alpha [Source:HGNC Symbol;Acc:HGNC:4934]	antigen processing and presentation of peptide or polysaccharide antigen via MHC class II
ENSG00000243719	HLA-DMA	major histocompatibility complex, class II, DM alpha [Source:HGNC Symbol;Acc:HGNC:4934]	protein binding
ENSG00000243719	HLA-DMA	major histocompatibility complex, class II, DM alpha [Source:HGNC Symbol;Acc:HGNC:4934]	immune system process
ENSG00000243719	HLA-DMA	major histocompatibility complex, class II, DM alpha [Source:HGNC Symbol;Acc:HGNC:4934]	late endosome membrane
ENSG00000243719	HLA-DMA	major histocompatibility complex, class II, DM alpha [Source:HGNC Symbol;Acc:HGNC:4934]	cell surface
ENSG00000243719	HLA-DMA	major histocompatibility complex, class II, DM alpha [Source:HGNC Symbol;Acc:HGNC:4934]	MHC class II protein complex binding
ENSG00000243719	HLA-DMA	major histocompatibility complex, class II, DM alpha [Source:HGNC Symbol;Acc:HGNC:4934]	peptide antigen assembly with MHC class II protein complex
ENSG00000243719	HLA-DMA	major histocompatibility complex, class II, DM alpha [Source:HGNC Symbol;Acc:HGNC:4934]	antigen processing and presentation of exogenous peptide antigen via MHC class II
ENSG00000243719	HLA-DMA	major histocompatibility complex, class II, DM alpha [Source:HGNC Symbol;Acc:HGNC:4934]	positive regulation of T cell activation
ENSG00000102316	MAGED2	MAGE family member D2 [Source:HGNC Symbol;Acc:HGNC:16353]	membrane
ENSG00000102316	MAGED2	MAGE family member D2 [Source:HGNC Symbol;Acc:HGNC:16353]	nucleoplasm
ENSG00000102316	MAGED2	MAGE family member D2 [Source:HGNC Symbol;Acc:HGNC:16353]	nucleolus
ENSG00000102316	MAGED2	MAGE family member D2 [Source:HGNC Symbol;Acc:HGNC:16353]	cytosol
ENSG00000102316	MAGED2	MAGE family member D2 [Source:HGNC Symbol;Acc:HGNC:16353]	protein binding
ENSG00000102316	MAGED2	MAGE family member D2 [Source:HGNC Symbol;Acc:HGNC:16353]	nucleus
ENSG00000102316	MAGED2	MAGE family member D2 [Source:HGNC Symbol;Acc:HGNC:16353]	extracellular region
ENSG00000102316	MAGED2	MAGE family member D2 [Source:HGNC Symbol;Acc:HGNC:16353]	negative regulation of transcription by RNA polymerase II
ENSG00000102316	MAGED2	MAGE family member D2 [Source:HGNC Symbol;Acc:HGNC:16353]	renal sodium ion absorption
ENSG00000102316	MAGED2	MAGE family member D2 [Source:HGNC Symbol;Acc:HGNC:16353]	female pregnancy
ENSG00000102316	MAGED2	MAGE family member D2 [Source:HGNC Symbol;Acc:HGNC:16353]	platelet alpha granule lumen
ENSG00000102316	MAGED2	MAGE family member D2 [Source:HGNC Symbol;Acc:HGNC:16353]
ENSG00000158813	EDA	ectodysplasin A [Source:HGNC Symbol;Acc:HGNC:3157]	membrane
ENSG00000158813	EDA	ectodysplasin A [Source:HGNC Symbol;Acc:HGNC:3157]	integral component of membrane
ENSG00000158813	EDA	ectodysplasin A [Source:HGNC Symbol;Acc:HGNC:3157]	intracellular membrane-bounded organelle
ENSG00000158813	EDA	ectodysplasin A [Source:HGNC Symbol;Acc:HGNC:3157]	plasma membrane
ENSG00000158813	EDA	ectodysplasin A [Source:HGNC Symbol;Acc:HGNC:3157]	signal transduction
ENSG00000158813	EDA	ectodysplasin A [Source:HGNC Symbol;Acc:HGNC:3157]	extracellular region
ENSG00000158813	EDA	ectodysplasin A [Source:HGNC Symbol;Acc:HGNC:3157]	collagen trimer
ENSG00000158813	EDA	ectodysplasin A [Source:HGNC Symbol;Acc:HGNC:3157]	cell differentiation
ENSG00000158813	EDA	ectodysplasin A [Source:HGNC Symbol;Acc:HGNC:3157]	protein binding
ENSG00000158813	EDA	ectodysplasin A [Source:HGNC Symbol;Acc:HGNC:3157]	lipid droplet
ENSG00000158813	EDA	ectodysplasin A [Source:HGNC Symbol;Acc:HGNC:3157]	immune response
ENSG00000158813	EDA	ectodysplasin A [Source:HGNC Symbol;Acc:HGNC:3157]	tumor necrosis factor receptor binding
ENSG00000158813	EDA	ectodysplasin A [Source:HGNC Symbol;Acc:HGNC:3157]	extracellular space
ENSG00000158813	EDA	ectodysplasin A [Source:HGNC Symbol;Acc:HGNC:3157]	animal organ development
ENSG00000158813	EDA	ectodysplasin A [Source:HGNC Symbol;Acc:HGNC:3157]	signaling receptor binding
ENSG00000158813	EDA	ectodysplasin A [Source:HGNC Symbol;Acc:HGNC:3157]	cytoskeleton
ENSG00000158813	EDA	ectodysplasin A [Source:HGNC Symbol;Acc:HGNC:3157]	odontogenesis of dentin-containing tooth
ENSG00000158813	EDA	ectodysplasin A [Source:HGNC Symbol;Acc:HGNC:3157]	receptor ligand activity
ENSG00000158813	EDA	ectodysplasin A [Source:HGNC Symbol;Acc:HGNC:3157]	positive regulation of NF-kappaB transcription factor activity
ENSG00000158813	EDA	ectodysplasin A [Source:HGNC Symbol;Acc:HGNC:3157]	death receptor binding
ENSG00000158813	EDA	ectodysplasin A [Source:HGNC Symbol;Acc:HGNC:3157]	death receptor agonist activity
ENSG00000158813	EDA	ectodysplasin A [Source:HGNC Symbol;Acc:HGNC:3157]
ENSG00000158813	EDA	ectodysplasin A [Source:HGNC Symbol;Acc:HGNC:3157]	cell surface receptor signaling pathway
ENSG00000158813	EDA	ectodysplasin A [Source:HGNC Symbol;Acc:HGNC:3157]	cytokine-mediated signaling pathway
ENSG00000158813	EDA	ectodysplasin A [Source:HGNC Symbol;Acc:HGNC:3157]	regulation of NIK/NF-kappaB signaling
ENSG00000158813	EDA	ectodysplasin A [Source:HGNC Symbol;Acc:HGNC:3157]	hair follicle development
ENSG00000158813	EDA	ectodysplasin A [Source:HGNC Symbol;Acc:HGNC:3157]	cell-matrix adhesion
ENSG00000158813	EDA	ectodysplasin A [Source:HGNC Symbol;Acc:HGNC:3157]	gene expression
ENSG00000158813	EDA	ectodysplasin A [Source:HGNC Symbol;Acc:HGNC:3157]	positive regulation of gene expression
ENSG00000158813	EDA	ectodysplasin A [Source:HGNC Symbol;Acc:HGNC:3157]	positive regulation of I-kappaB kinase/NF-kappaB signaling
ENSG00000158813	EDA	ectodysplasin A [Source:HGNC Symbol;Acc:HGNC:3157]	pigmentation
ENSG00000158813	EDA	ectodysplasin A [Source:HGNC Symbol;Acc:HGNC:3157]	skin development
ENSG00000158813	EDA	ectodysplasin A [Source:HGNC Symbol;Acc:HGNC:3157]	salivary gland cavitation
ENSG00000158813	EDA	ectodysplasin A [Source:HGNC Symbol;Acc:HGNC:3157]	hair follicle placode formation
ENSG00000158813	EDA	ectodysplasin A [Source:HGNC Symbol;Acc:HGNC:3157]	trachea gland development
ENSG00000158813	EDA	ectodysplasin A [Source:HGNC Symbol;Acc:HGNC:3157]	positive regulation of canonical Wnt signaling pathway
ENSG00000158813	EDA	ectodysplasin A [Source:HGNC Symbol;Acc:HGNC:3157]	positive regulation of NIK/NF-kappaB signaling
ENSG00000158813	EDA	ectodysplasin A [Source:HGNC Symbol;Acc:HGNC:3157]	endoplasmic reticulum membrane
ENSG00000158813	EDA	ectodysplasin A [Source:HGNC Symbol;Acc:HGNC:3157]	integral component of plasma membrane
ENSG00000158813	EDA	ectodysplasin A [Source:HGNC Symbol;Acc:HGNC:3157]	apical part of cell
ENSG00000119707	RBM25	RNA binding motif protein 25 [Source:HGNC Symbol;Acc:HGNC:23244]	nucleic acid binding
ENSG00000119707	RBM25	RNA binding motif protein 25 [Source:HGNC Symbol;Acc:HGNC:23244]	mRNA processing
ENSG00000119707	RBM25	RNA binding motif protein 25 [Source:HGNC Symbol;Acc:HGNC:23244]	RNA binding
ENSG00000119707	RBM25	RNA binding motif protein 25 [Source:HGNC Symbol;Acc:HGNC:23244]	nucleus
ENSG00000119707	RBM25	RNA binding motif protein 25 [Source:HGNC Symbol;Acc:HGNC:23244]	RNA splicing
ENSG00000119707	RBM25	RNA binding motif protein 25 [Source:HGNC Symbol;Acc:HGNC:23244]	cytoplasm
ENSG00000119707	RBM25	RNA binding motif protein 25 [Source:HGNC Symbol;Acc:HGNC:23244]	nuclear speck
ENSG00000119707	RBM25	RNA binding motif protein 25 [Source:HGNC Symbol;Acc:HGNC:23244]	protein binding
ENSG00000119707	RBM25	RNA binding motif protein 25 [Source:HGNC Symbol;Acc:HGNC:23244]	mRNA binding
ENSG00000119707	RBM25	RNA binding motif protein 25 [Source:HGNC Symbol;Acc:HGNC:23244]	regulation of apoptotic process
ENSG00000119707	RBM25	RNA binding motif protein 25 [Source:HGNC Symbol;Acc:HGNC:23244]	regulation of alternative mRNA splicing, via spliceosome
ENSG00000119707	RBM25	RNA binding motif protein 25 [Source:HGNC Symbol;Acc:HGNC:23244]
ENSG00000250479	CHCHD10	coiled-coil-helix-coiled-coil-helix domain containing 10 [Source:HGNC Symbol;Acc:HGNC:15559]
ENSG00000250479	CHCHD10	coiled-coil-helix-coiled-coil-helix domain containing 10 [Source:HGNC Symbol;Acc:HGNC:15559]	mitochondrion
ENSG00000250479	CHCHD10	coiled-coil-helix-coiled-coil-helix domain containing 10 [Source:HGNC Symbol;Acc:HGNC:15559]	protein binding
ENSG00000250479	CHCHD10	coiled-coil-helix-coiled-coil-helix domain containing 10 [Source:HGNC Symbol;Acc:HGNC:15559]	mitochondrial intermembrane space
ENSG00000250479	CHCHD10	coiled-coil-helix-coiled-coil-helix domain containing 10 [Source:HGNC Symbol;Acc:HGNC:15559]	nucleus
ENSG00000250479	CHCHD10	coiled-coil-helix-coiled-coil-helix domain containing 10 [Source:HGNC Symbol;Acc:HGNC:15559]	MICOS complex
ENSG00000250479	CHCHD10	coiled-coil-helix-coiled-coil-helix domain containing 10 [Source:HGNC Symbol;Acc:HGNC:15559]	mitochondrion organization
ENSG00000250479	CHCHD10	coiled-coil-helix-coiled-coil-helix domain containing 10 [Source:HGNC Symbol;Acc:HGNC:15559]	molecular_function
ENSG00000250479	CHCHD10	coiled-coil-helix-coiled-coil-helix domain containing 10 [Source:HGNC Symbol;Acc:HGNC:15559]	protein-containing complex assembly
ENSG00000250479	CHCHD10	coiled-coil-helix-coiled-coil-helix domain containing 10 [Source:HGNC Symbol;Acc:HGNC:15559]	oxidative phosphorylation
ENSG00000250479	CHCHD10	coiled-coil-helix-coiled-coil-helix domain containing 10 [Source:HGNC Symbol;Acc:HGNC:15559]	maintenance of synapse structure
ENSG00000250479	CHCHD10	coiled-coil-helix-coiled-coil-helix domain containing 10 [Source:HGNC Symbol;Acc:HGNC:15559]	maintenance of protein location in nucleus
ENSG00000250479	CHCHD10	coiled-coil-helix-coiled-coil-helix domain containing 10 [Source:HGNC Symbol;Acc:HGNC:15559]	positive regulation of mitochondrial outer membrane permeabilization involved in apoptotic signaling pathway
ENSG00000250479	CHCHD10	coiled-coil-helix-coiled-coil-helix domain containing 10 [Source:HGNC Symbol;Acc:HGNC:15559]	positive regulation of cristae formation
ENSG00000250479	CHCHD10	coiled-coil-helix-coiled-coil-helix domain containing 10 [Source:HGNC Symbol;Acc:HGNC:15559]	stabilization of membrane potential
ENSG00000250479	CHCHD10	coiled-coil-helix-coiled-coil-helix domain containing 10 [Source:HGNC Symbol;Acc:HGNC:15559]	mitochondria-nucleus signaling pathway
ENSG00000250479	CHCHD10	coiled-coil-helix-coiled-coil-helix domain containing 10 [Source:HGNC Symbol;Acc:HGNC:15559]	mitochondrial nucleoid organization
ENSG00000250479	CHCHD10	coiled-coil-helix-coiled-coil-helix domain containing 10 [Source:HGNC Symbol;Acc:HGNC:15559]	positive regulation of mitochondrial transcription
ENSG00000274276	CBSL	cystathionine beta-synthase like [Source:HGNC Symbol;Acc:HGNC:51829]
ENSG00000274276	CBSL	cystathionine beta-synthase like [Source:HGNC Symbol;Acc:HGNC:51829]	cytoplasm
ENSG00000274276	CBSL	cystathionine beta-synthase like [Source:HGNC Symbol;Acc:HGNC:51829]	cysteine biosynthetic process from serine
ENSG00000274276	CBSL	cystathionine beta-synthase like [Source:HGNC Symbol;Acc:HGNC:51829]	cystathionine beta-synthase activity
ENSG00000274276	CBSL	cystathionine beta-synthase like [Source:HGNC Symbol;Acc:HGNC:51829]	cysteine biosynthetic process via cystathionine
ENSG00000274276	CBSL	cystathionine beta-synthase like [Source:HGNC Symbol;Acc:HGNC:51829]	nucleus
ENSG00000274276	CBSL	cystathionine beta-synthase like [Source:HGNC Symbol;Acc:HGNC:51829]	metal ion binding
ENSG00000274276	CBSL	cystathionine beta-synthase like [Source:HGNC Symbol;Acc:HGNC:51829]	lyase activity
ENSG00000274276	CBSL	cystathionine beta-synthase like [Source:HGNC Symbol;Acc:HGNC:51829]	protein binding
ENSG00000274276	CBSL	cystathionine beta-synthase like [Source:HGNC Symbol;Acc:HGNC:51829]	cellular amino acid biosynthetic process
ENSG00000274276	CBSL	cystathionine beta-synthase like [Source:HGNC Symbol;Acc:HGNC:51829]	cytosol
ENSG00000274276	CBSL	cystathionine beta-synthase like [Source:HGNC Symbol;Acc:HGNC:51829]	cysteine biosynthetic process
ENSG00000007944	MYLIP	myosin regulatory light chain interacting protein [Source:HGNC Symbol;Acc:HGNC:21155]	cytoskeleton
ENSG00000007944	MYLIP	myosin regulatory light chain interacting protein [Source:HGNC Symbol;Acc:HGNC:21155]	cytoskeletal protein binding
ENSG00000007944	MYLIP	myosin regulatory light chain interacting protein [Source:HGNC Symbol;Acc:HGNC:21155]	cytoplasm
ENSG00000007944	MYLIP	myosin regulatory light chain interacting protein [Source:HGNC Symbol;Acc:HGNC:21155]	membrane
ENSG00000007944	MYLIP	myosin regulatory light chain interacting protein [Source:HGNC Symbol;Acc:HGNC:21155]	metal ion binding
ENSG00000007944	MYLIP	myosin regulatory light chain interacting protein [Source:HGNC Symbol;Acc:HGNC:21155]	transferase activity
ENSG00000007944	MYLIP	myosin regulatory light chain interacting protein [Source:HGNC Symbol;Acc:HGNC:21155]	plasma membrane
ENSG00000007944	MYLIP	myosin regulatory light chain interacting protein [Source:HGNC Symbol;Acc:HGNC:21155]	protein ubiquitination
ENSG00000007944	MYLIP	myosin regulatory light chain interacting protein [Source:HGNC Symbol;Acc:HGNC:21155]	protein binding
ENSG00000007944	MYLIP	myosin regulatory light chain interacting protein [Source:HGNC Symbol;Acc:HGNC:21155]	ubiquitin-protein transferase activity
ENSG00000007944	MYLIP	myosin regulatory light chain interacting protein [Source:HGNC Symbol;Acc:HGNC:21155]	nervous system development
ENSG00000007944	MYLIP	myosin regulatory light chain interacting protein [Source:HGNC Symbol;Acc:HGNC:21155]	ubiquitin-dependent protein catabolic process
ENSG00000007944	MYLIP	myosin regulatory light chain interacting protein [Source:HGNC Symbol;Acc:HGNC:21155]	cytosol
ENSG00000007944	MYLIP	myosin regulatory light chain interacting protein [Source:HGNC Symbol;Acc:HGNC:21155]	negative regulation of neuron projection development
ENSG00000007944	MYLIP	myosin regulatory light chain interacting protein [Source:HGNC Symbol;Acc:HGNC:21155]	ubiquitin protein ligase activity
ENSG00000007944	MYLIP	myosin regulatory light chain interacting protein [Source:HGNC Symbol;Acc:HGNC:21155]	negative regulation of low-density lipoprotein particle clearance
ENSG00000007944	MYLIP	myosin regulatory light chain interacting protein [Source:HGNC Symbol;Acc:HGNC:21155]	protein destabilization
ENSG00000007944	MYLIP	myosin regulatory light chain interacting protein [Source:HGNC Symbol;Acc:HGNC:21155]	regulation of low-density lipoprotein particle receptor catabolic process
ENSG00000007944	MYLIP	myosin regulatory light chain interacting protein [Source:HGNC Symbol;Acc:HGNC:21155]	cholesterol homeostasis
ENSG00000007944	MYLIP	myosin regulatory light chain interacting protein [Source:HGNC Symbol;Acc:HGNC:21155]	positive regulation of protein catabolic process
ENSG00000099889	ARVCF	ARVCF delta catenin family member [Source:HGNC Symbol;Acc:HGNC:728]	nucleus
ENSG00000099889	ARVCF	ARVCF delta catenin family member [Source:HGNC Symbol;Acc:HGNC:728]	plasma membrane
ENSG00000099889	ARVCF	ARVCF delta catenin family member [Source:HGNC Symbol;Acc:HGNC:728]	protein binding
ENSG00000099889	ARVCF	ARVCF delta catenin family member [Source:HGNC Symbol;Acc:HGNC:728]	cytoplasm
ENSG00000099889	ARVCF	ARVCF delta catenin family member [Source:HGNC Symbol;Acc:HGNC:728]	multicellular organism development
ENSG00000099889	ARVCF	ARVCF delta catenin family member [Source:HGNC Symbol;Acc:HGNC:728]	cell-cell adhesion
ENSG00000099889	ARVCF	ARVCF delta catenin family member [Source:HGNC Symbol;Acc:HGNC:728]	calcium-dependent cell-cell adhesion via plasma membrane cell adhesion molecules
ENSG00000099889	ARVCF	ARVCF delta catenin family member [Source:HGNC Symbol;Acc:HGNC:728]	cell adhesion
ENSG00000099889	ARVCF	ARVCF delta catenin family member [Source:HGNC Symbol;Acc:HGNC:728]	adherens junction
ENSG00000099889	ARVCF	ARVCF delta catenin family member [Source:HGNC Symbol;Acc:HGNC:728]	cadherin binding
ENSG00000099889	ARVCF	ARVCF delta catenin family member [Source:HGNC Symbol;Acc:HGNC:728]	cell-cell junction assembly
ENSG00000099889	ARVCF	ARVCF delta catenin family member [Source:HGNC Symbol;Acc:HGNC:728]	intracellular anatomical structure
ENSG00000099889	ARVCF	ARVCF delta catenin family member [Source:HGNC Symbol;Acc:HGNC:728]
ENSG00000099889	ARVCF	ARVCF delta catenin family member [Source:HGNC Symbol;Acc:HGNC:728]	cell junction
ENSG00000146247	PHIP	pleckstrin homology domain interacting protein [Source:HGNC Symbol;Acc:HGNC:15673]	protein binding
ENSG00000146247	PHIP	pleckstrin homology domain interacting protein [Source:HGNC Symbol;Acc:HGNC:15673]	insulin receptor signaling pathway
ENSG00000146247	PHIP	pleckstrin homology domain interacting protein [Source:HGNC Symbol;Acc:HGNC:15673]	insulin receptor binding
ENSG00000146247	PHIP	pleckstrin homology domain interacting protein [Source:HGNC Symbol;Acc:HGNC:15673]	nucleus
ENSG00000146247	PHIP	pleckstrin homology domain interacting protein [Source:HGNC Symbol;Acc:HGNC:15673]	negative regulation of apoptotic process
ENSG00000146247	PHIP	pleckstrin homology domain interacting protein [Source:HGNC Symbol;Acc:HGNC:15673]	positive regulation of transcription, DNA-templated
ENSG00000146247	PHIP	pleckstrin homology domain interacting protein [Source:HGNC Symbol;Acc:HGNC:15673]	cytoskeleton organization
ENSG00000146247	PHIP	pleckstrin homology domain interacting protein [Source:HGNC Symbol;Acc:HGNC:15673]	positive regulation of cell population proliferation
ENSG00000146247	PHIP	pleckstrin homology domain interacting protein [Source:HGNC Symbol;Acc:HGNC:15673]	regulation of transcription by RNA polymerase II
ENSG00000146247	PHIP	pleckstrin homology domain interacting protein [Source:HGNC Symbol;Acc:HGNC:15673]	regulation of cell morphogenesis
ENSG00000146247	PHIP	pleckstrin homology domain interacting protein [Source:HGNC Symbol;Acc:HGNC:15673]	regulation of cell shape
ENSG00000146247	PHIP	pleckstrin homology domain interacting protein [Source:HGNC Symbol;Acc:HGNC:15673]	positive regulation of transcription by RNA polymerase II
ENSG00000146247	PHIP	pleckstrin homology domain interacting protein [Source:HGNC Symbol;Acc:HGNC:15673]	positive regulation of mitotic nuclear division
ENSG00000146247	PHIP	pleckstrin homology domain interacting protein [Source:HGNC Symbol;Acc:HGNC:15673]	regulation of protein phosphorylation
ENSG00000146247	PHIP	pleckstrin homology domain interacting protein [Source:HGNC Symbol;Acc:HGNC:15673]	lysine-acetylated histone binding
ENSG00000146247	PHIP	pleckstrin homology domain interacting protein [Source:HGNC Symbol;Acc:HGNC:15673]	positive regulation of insulin-like growth factor receptor signaling pathway
ENSG00000146247	PHIP	pleckstrin homology domain interacting protein [Source:HGNC Symbol;Acc:HGNC:15673]	negative regulation of extrinsic apoptotic signaling pathway
ENSG00000146247	PHIP	pleckstrin homology domain interacting protein [Source:HGNC Symbol;Acc:HGNC:15673]
ENSG00000040608	RTN4R	reticulon 4 receptor [Source:HGNC Symbol;Acc:HGNC:18601]	protein binding
ENSG00000040608	RTN4R	reticulon 4 receptor [Source:HGNC Symbol;Acc:HGNC:18601]	membrane
ENSG00000040608	RTN4R	reticulon 4 receptor [Source:HGNC Symbol;Acc:HGNC:18601]	plasma membrane
ENSG00000040608	RTN4R	reticulon 4 receptor [Source:HGNC Symbol;Acc:HGNC:18601]	membrane raft
ENSG00000040608	RTN4R	reticulon 4 receptor [Source:HGNC Symbol;Acc:HGNC:18601]	cell projection
ENSG00000040608	RTN4R	reticulon 4 receptor [Source:HGNC Symbol;Acc:HGNC:18601]	dendrite
ENSG00000040608	RTN4R	reticulon 4 receptor [Source:HGNC Symbol;Acc:HGNC:18601]	neuron projection
ENSG00000040608	RTN4R	reticulon 4 receptor [Source:HGNC Symbol;Acc:HGNC:18601]	heparin binding
ENSG00000040608	RTN4R	reticulon 4 receptor [Source:HGNC Symbol;Acc:HGNC:18601]	cell surface
ENSG00000040608	RTN4R	reticulon 4 receptor [Source:HGNC Symbol;Acc:HGNC:18601]	axon
ENSG00000040608	RTN4R	reticulon 4 receptor [Source:HGNC Symbol;Acc:HGNC:18601]	perikaryon
ENSG00000040608	RTN4R	reticulon 4 receptor [Source:HGNC Symbol;Acc:HGNC:18601]	anchored component of membrane
ENSG00000040608	RTN4R	reticulon 4 receptor [Source:HGNC Symbol;Acc:HGNC:18601]	lipid binding
ENSG00000040608	RTN4R	reticulon 4 receptor [Source:HGNC Symbol;Acc:HGNC:18601]	cell surface receptor signaling pathway
ENSG00000040608	RTN4R	reticulon 4 receptor [Source:HGNC Symbol;Acc:HGNC:18601]	integral component of plasma membrane
ENSG00000040608	RTN4R	reticulon 4 receptor [Source:HGNC Symbol;Acc:HGNC:18601]	positive regulation of GTPase activity
ENSG00000040608	RTN4R	reticulon 4 receptor [Source:HGNC Symbol;Acc:HGNC:18601]	axonal growth cone
ENSG00000040608	RTN4R	reticulon 4 receptor [Source:HGNC Symbol;Acc:HGNC:18601]	extracellular exosome
ENSG00000040608	RTN4R	reticulon 4 receptor [Source:HGNC Symbol;Acc:HGNC:18601]	endoplasmic reticulum
ENSG00000040608	RTN4R	reticulon 4 receptor [Source:HGNC Symbol;Acc:HGNC:18601]	signaling receptor activity
ENSG00000040608	RTN4R	reticulon 4 receptor [Source:HGNC Symbol;Acc:HGNC:18601]	anchored component of external side of plasma membrane
ENSG00000040608	RTN4R	reticulon 4 receptor [Source:HGNC Symbol;Acc:HGNC:18601]	positive regulation of Rho protein signal transduction
ENSG00000040608	RTN4R	reticulon 4 receptor [Source:HGNC Symbol;Acc:HGNC:18601]	chondroitin sulfate binding
ENSG00000040608	RTN4R	reticulon 4 receptor [Source:HGNC Symbol;Acc:HGNC:18601]	negative regulation of neuron projection development
ENSG00000040608	RTN4R	reticulon 4 receptor [Source:HGNC Symbol;Acc:HGNC:18601]	neuronal cell body
ENSG00000040608	RTN4R	reticulon 4 receptor [Source:HGNC Symbol;Acc:HGNC:18601]	negative regulation of axon regeneration
ENSG00000040608	RTN4R	reticulon 4 receptor [Source:HGNC Symbol;Acc:HGNC:18601]	ganglioside GT1b binding
ENSG00000040608	RTN4R	reticulon 4 receptor [Source:HGNC Symbol;Acc:HGNC:18601]	negative regulation of axon extension
ENSG00000040608	RTN4R	reticulon 4 receptor [Source:HGNC Symbol;Acc:HGNC:18601]	corpus callosum development
ENSG00000040608	RTN4R	reticulon 4 receptor [Source:HGNC Symbol;Acc:HGNC:18601]	neuronal signal transduction
ENSG00000040608	RTN4R	reticulon 4 receptor [Source:HGNC Symbol;Acc:HGNC:18601]	dendritic shaft
ENSG00000040608	RTN4R	reticulon 4 receptor [Source:HGNC Symbol;Acc:HGNC:18601]	neuregulin receptor activity
ENSG00000040608	RTN4R	reticulon 4 receptor [Source:HGNC Symbol;Acc:HGNC:18601]	protein-containing complex binding
ENSG00000040608	RTN4R	reticulon 4 receptor [Source:HGNC Symbol;Acc:HGNC:18601]	ganglioside GM1 binding
ENSG00000040608	RTN4R	reticulon 4 receptor [Source:HGNC Symbol;Acc:HGNC:18601]	axonogenesis
ENSG00000040608	RTN4R	reticulon 4 receptor [Source:HGNC Symbol;Acc:HGNC:18601]	growth cone
ENSG00000040608	RTN4R	reticulon 4 receptor [Source:HGNC Symbol;Acc:HGNC:18601]	presynapse
ENSG00000040608	RTN4R	reticulon 4 receptor [Source:HGNC Symbol;Acc:HGNC:18601]	glutamatergic synapse
ENSG00000040608	RTN4R	reticulon 4 receptor [Source:HGNC Symbol;Acc:HGNC:18601]
ENSG00000005020	SKAP2	src kinase associated phosphoprotein 2 [Source:HGNC Symbol;Acc:HGNC:15687]	protein binding
ENSG00000005020	SKAP2	src kinase associated phosphoprotein 2 [Source:HGNC Symbol;Acc:HGNC:15687]	cytoplasm
ENSG00000005020	SKAP2	src kinase associated phosphoprotein 2 [Source:HGNC Symbol;Acc:HGNC:15687]	nucleoplasm
ENSG00000005020	SKAP2	src kinase associated phosphoprotein 2 [Source:HGNC Symbol;Acc:HGNC:15687]	cytosol
ENSG00000005020	SKAP2	src kinase associated phosphoprotein 2 [Source:HGNC Symbol;Acc:HGNC:15687]	plasma membrane
ENSG00000005020	SKAP2	src kinase associated phosphoprotein 2 [Source:HGNC Symbol;Acc:HGNC:15687]	B cell activation
ENSG00000005020	SKAP2	src kinase associated phosphoprotein 2 [Source:HGNC Symbol;Acc:HGNC:15687]	signal transduction
ENSG00000005020	SKAP2	src kinase associated phosphoprotein 2 [Source:HGNC Symbol;Acc:HGNC:15687]	protein-containing complex assembly
ENSG00000005020	SKAP2	src kinase associated phosphoprotein 2 [Source:HGNC Symbol;Acc:HGNC:15687]	negative regulation of cell population proliferation
ENSG00000005020	SKAP2	src kinase associated phosphoprotein 2 [Source:HGNC Symbol;Acc:HGNC:15687]
ENSG00000166004	CEP295	centrosomal protein 295 [Source:HGNC Symbol;Acc:HGNC:29366]	centrosome
ENSG00000166004	CEP295	centrosomal protein 295 [Source:HGNC Symbol;Acc:HGNC:29366]	cytoplasm
ENSG00000166004	CEP295	centrosomal protein 295 [Source:HGNC Symbol;Acc:HGNC:29366]	cytosol
ENSG00000166004	CEP295	centrosomal protein 295 [Source:HGNC Symbol;Acc:HGNC:29366]	plasma membrane
ENSG00000166004	CEP295	centrosomal protein 295 [Source:HGNC Symbol;Acc:HGNC:29366]	centriole
ENSG00000166004	CEP295	centrosomal protein 295 [Source:HGNC Symbol;Acc:HGNC:29366]	cytoskeleton
ENSG00000166004	CEP295	centrosomal protein 295 [Source:HGNC Symbol;Acc:HGNC:29366]	microtubule organizing center
ENSG00000166004	CEP295	centrosomal protein 295 [Source:HGNC Symbol;Acc:HGNC:29366]	spindle
ENSG00000166004	CEP295	centrosomal protein 295 [Source:HGNC Symbol;Acc:HGNC:29366]	microtubule binding
ENSG00000166004	CEP295	centrosomal protein 295 [Source:HGNC Symbol;Acc:HGNC:29366]	positive regulation of protein acetylation
ENSG00000166004	CEP295	centrosomal protein 295 [Source:HGNC Symbol;Acc:HGNC:29366]	centriole replication
ENSG00000166004	CEP295	centrosomal protein 295 [Source:HGNC Symbol;Acc:HGNC:29366]	positive regulation of centriole elongation
ENSG00000166004	CEP295	centrosomal protein 295 [Source:HGNC Symbol;Acc:HGNC:29366]	mitotic spindle microtubule
ENSG00000166004	CEP295	centrosomal protein 295 [Source:HGNC Symbol;Acc:HGNC:29366]	positive regulation of establishment of protein localization
ENSG00000166004	CEP295	centrosomal protein 295 [Source:HGNC Symbol;Acc:HGNC:29366]	regulation of centriole replication
ENSG00000166004	CEP295	centrosomal protein 295 [Source:HGNC Symbol;Acc:HGNC:29366]	positive regulation of centrosome duplication
ENSG00000166004	CEP295	centrosomal protein 295 [Source:HGNC Symbol;Acc:HGNC:29366]
ENSG00000107140	TESK1	testis associated actin remodelling kinase 1 [Source:HGNC Symbol;Acc:HGNC:11731]	metal ion binding
ENSG00000107140	TESK1	testis associated actin remodelling kinase 1 [Source:HGNC Symbol;Acc:HGNC:11731]	ATP binding
ENSG00000107140	TESK1	testis associated actin remodelling kinase 1 [Source:HGNC Symbol;Acc:HGNC:11731]	protein phosphorylation
ENSG00000107140	TESK1	testis associated actin remodelling kinase 1 [Source:HGNC Symbol;Acc:HGNC:11731]	protein kinase activity
ENSG00000107140	TESK1	testis associated actin remodelling kinase 1 [Source:HGNC Symbol;Acc:HGNC:11731]	cytoplasm
ENSG00000107140	TESK1	testis associated actin remodelling kinase 1 [Source:HGNC Symbol;Acc:HGNC:11731]	nucleotide binding
ENSG00000107140	TESK1	testis associated actin remodelling kinase 1 [Source:HGNC Symbol;Acc:HGNC:11731]	protein serine/threonine kinase activity
ENSG00000107140	TESK1	testis associated actin remodelling kinase 1 [Source:HGNC Symbol;Acc:HGNC:11731]	kinase activity
ENSG00000107140	TESK1	testis associated actin remodelling kinase 1 [Source:HGNC Symbol;Acc:HGNC:11731]	transferase activity
ENSG00000107140	TESK1	testis associated actin remodelling kinase 1 [Source:HGNC Symbol;Acc:HGNC:11731]	protein serine kinase activity
ENSG00000107140	TESK1	testis associated actin remodelling kinase 1 [Source:HGNC Symbol;Acc:HGNC:11731]	protein threonine kinase activity
ENSG00000107140	TESK1	testis associated actin remodelling kinase 1 [Source:HGNC Symbol;Acc:HGNC:11731]	phosphorylation
ENSG00000107140	TESK1	testis associated actin remodelling kinase 1 [Source:HGNC Symbol;Acc:HGNC:11731]	protein tyrosine kinase activity
ENSG00000107140	TESK1	testis associated actin remodelling kinase 1 [Source:HGNC Symbol;Acc:HGNC:11731]	transmembrane receptor protein tyrosine kinase activity
ENSG00000107140	TESK1	testis associated actin remodelling kinase 1 [Source:HGNC Symbol;Acc:HGNC:11731]	peptidyl-tyrosine phosphorylation
ENSG00000107140	TESK1	testis associated actin remodelling kinase 1 [Source:HGNC Symbol;Acc:HGNC:11731]	cytoskeleton
ENSG00000107140	TESK1	testis associated actin remodelling kinase 1 [Source:HGNC Symbol;Acc:HGNC:11731]	cell projection
ENSG00000107140	TESK1	testis associated actin remodelling kinase 1 [Source:HGNC Symbol;Acc:HGNC:11731]	protein serine/threonine/tyrosine kinase activity
ENSG00000107140	TESK1	testis associated actin remodelling kinase 1 [Source:HGNC Symbol;Acc:HGNC:11731]	protein binding
ENSG00000107140	TESK1	testis associated actin remodelling kinase 1 [Source:HGNC Symbol;Acc:HGNC:11731]	positive regulation of protein phosphorylation
ENSG00000107140	TESK1	testis associated actin remodelling kinase 1 [Source:HGNC Symbol;Acc:HGNC:11731]	perinuclear region of cytoplasm
ENSG00000107140	TESK1	testis associated actin remodelling kinase 1 [Source:HGNC Symbol;Acc:HGNC:11731]	lamellipodium
ENSG00000107140	TESK1	testis associated actin remodelling kinase 1 [Source:HGNC Symbol;Acc:HGNC:11731]	microtubule organizing center
ENSG00000107140	TESK1	testis associated actin remodelling kinase 1 [Source:HGNC Symbol;Acc:HGNC:11731]	nucleus
ENSG00000107140	TESK1	testis associated actin remodelling kinase 1 [Source:HGNC Symbol;Acc:HGNC:11731]	centrosome
ENSG00000107140	TESK1	testis associated actin remodelling kinase 1 [Source:HGNC Symbol;Acc:HGNC:11731]	regulation of actin cytoskeleton organization
ENSG00000107140	TESK1	testis associated actin remodelling kinase 1 [Source:HGNC Symbol;Acc:HGNC:11731]	cytosol
ENSG00000107140	TESK1	testis associated actin remodelling kinase 1 [Source:HGNC Symbol;Acc:HGNC:11731]	actin cytoskeleton organization
ENSG00000107140	TESK1	testis associated actin remodelling kinase 1 [Source:HGNC Symbol;Acc:HGNC:11731]	spermatogenesis
ENSG00000107140	TESK1	testis associated actin remodelling kinase 1 [Source:HGNC Symbol;Acc:HGNC:11731]	positive regulation of stress fiber assembly
ENSG00000107140	TESK1	testis associated actin remodelling kinase 1 [Source:HGNC Symbol;Acc:HGNC:11731]	negative regulation of cilium assembly
ENSG00000107140	TESK1	testis associated actin remodelling kinase 1 [Source:HGNC Symbol;Acc:HGNC:11731]	cytoplasmic vesicle
ENSG00000107140	TESK1	testis associated actin remodelling kinase 1 [Source:HGNC Symbol;Acc:HGNC:11731]	positive regulation of substrate adhesion-dependent cell spreading
ENSG00000107140	TESK1	testis associated actin remodelling kinase 1 [Source:HGNC Symbol;Acc:HGNC:11731]	negative regulation of phosphorylation
ENSG00000107140	TESK1	testis associated actin remodelling kinase 1 [Source:HGNC Symbol;Acc:HGNC:11731]	negative regulation of protein serine/threonine kinase activity
ENSG00000107140	TESK1	testis associated actin remodelling kinase 1 [Source:HGNC Symbol;Acc:HGNC:11731]	positive regulation of protein localization to nucleus
ENSG00000107140	TESK1	testis associated actin remodelling kinase 1 [Source:HGNC Symbol;Acc:HGNC:11731]	establishment of vesicle localization
ENSG00000107140	TESK1	testis associated actin remodelling kinase 1 [Source:HGNC Symbol;Acc:HGNC:11731]	glomerular visceral epithelial cell migration
ENSG00000107140	TESK1	testis associated actin remodelling kinase 1 [Source:HGNC Symbol;Acc:HGNC:11731]	protein C-terminus binding
ENSG00000107140	TESK1	testis associated actin remodelling kinase 1 [Source:HGNC Symbol;Acc:HGNC:11731]	protein kinase binding
ENSG00000107140	TESK1	testis associated actin remodelling kinase 1 [Source:HGNC Symbol;Acc:HGNC:11731]	negative regulation of protein autophosphorylation
ENSG00000107140	TESK1	testis associated actin remodelling kinase 1 [Source:HGNC Symbol;Acc:HGNC:11731]	regulation of protein localization
ENSG00000107140	TESK1	testis associated actin remodelling kinase 1 [Source:HGNC Symbol;Acc:HGNC:11731]
ENSG00000106367	AP1S1	adaptor related protein complex 1 subunit sigma 1 [Source:HGNC Symbol;Acc:HGNC:559]	intracellular protein transport
ENSG00000106367	AP1S1	adaptor related protein complex 1 subunit sigma 1 [Source:HGNC Symbol;Acc:HGNC:559]	vesicle-mediated transport
ENSG00000106367	AP1S1	adaptor related protein complex 1 subunit sigma 1 [Source:HGNC Symbol;Acc:HGNC:559]	membrane coat
ENSG00000106367	AP1S1	adaptor related protein complex 1 subunit sigma 1 [Source:HGNC Symbol;Acc:HGNC:559]	protein transport
ENSG00000106367	AP1S1	adaptor related protein complex 1 subunit sigma 1 [Source:HGNC Symbol;Acc:HGNC:559]	clathrin adaptor activity
ENSG00000106367	AP1S1	adaptor related protein complex 1 subunit sigma 1 [Source:HGNC Symbol;Acc:HGNC:559]	AP-1 adaptor complex
ENSG00000106367	AP1S1	adaptor related protein complex 1 subunit sigma 1 [Source:HGNC Symbol;Acc:HGNC:559]	membrane
ENSG00000106367	AP1S1	adaptor related protein complex 1 subunit sigma 1 [Source:HGNC Symbol;Acc:HGNC:559]	Golgi apparatus
ENSG00000106367	AP1S1	adaptor related protein complex 1 subunit sigma 1 [Source:HGNC Symbol;Acc:HGNC:559]	intracellular membrane-bounded organelle
ENSG00000106367	AP1S1	adaptor related protein complex 1 subunit sigma 1 [Source:HGNC Symbol;Acc:HGNC:559]	cytoplasmic vesicle
ENSG00000106367	AP1S1	adaptor related protein complex 1 subunit sigma 1 [Source:HGNC Symbol;Acc:HGNC:559]	cytoplasmic vesicle membrane
ENSG00000106367	AP1S1	adaptor related protein complex 1 subunit sigma 1 [Source:HGNC Symbol;Acc:HGNC:559]	clathrin-coated pit
ENSG00000106367	AP1S1	adaptor related protein complex 1 subunit sigma 1 [Source:HGNC Symbol;Acc:HGNC:559]	cytosol
ENSG00000106367	AP1S1	adaptor related protein complex 1 subunit sigma 1 [Source:HGNC Symbol;Acc:HGNC:559]	response to virus
ENSG00000106367	AP1S1	adaptor related protein complex 1 subunit sigma 1 [Source:HGNC Symbol;Acc:HGNC:559]	trans-Golgi network membrane
ENSG00000106367	AP1S1	adaptor related protein complex 1 subunit sigma 1 [Source:HGNC Symbol;Acc:HGNC:559]	Golgi membrane
ENSG00000106367	AP1S1	adaptor related protein complex 1 subunit sigma 1 [Source:HGNC Symbol;Acc:HGNC:559]	lysosomal membrane
ENSG00000106367	AP1S1	adaptor related protein complex 1 subunit sigma 1 [Source:HGNC Symbol;Acc:HGNC:559]	receptor-mediated endocytosis
ENSG00000106367	AP1S1	adaptor related protein complex 1 subunit sigma 1 [Source:HGNC Symbol;Acc:HGNC:559]
ENSG00000188986	NELFB	negative elongation factor complex member B [Source:HGNC Symbol;Acc:HGNC:24324]	nucleus
ENSG00000188986	NELFB	negative elongation factor complex member B [Source:HGNC Symbol;Acc:HGNC:24324]	negative regulation of transcription, DNA-templated
ENSG00000188986	NELFB	negative elongation factor complex member B [Source:HGNC Symbol;Acc:HGNC:24324]	RNA binding
ENSG00000188986	NELFB	negative elongation factor complex member B [Source:HGNC Symbol;Acc:HGNC:24324]	nucleoplasm
ENSG00000188986	NELFB	negative elongation factor complex member B [Source:HGNC Symbol;Acc:HGNC:24324]	protein binding
ENSG00000188986	NELFB	negative elongation factor complex member B [Source:HGNC Symbol;Acc:HGNC:24324]	cytoplasm
ENSG00000188986	NELFB	negative elongation factor complex member B [Source:HGNC Symbol;Acc:HGNC:24324]	stem cell differentiation
ENSG00000188986	NELFB	negative elongation factor complex member B [Source:HGNC Symbol;Acc:HGNC:24324]	cell population proliferation
ENSG00000188986	NELFB	negative elongation factor complex member B [Source:HGNC Symbol;Acc:HGNC:24324]	negative regulation of transcription elongation from RNA polymerase II promoter
ENSG00000188986	NELFB	negative elongation factor complex member B [Source:HGNC Symbol;Acc:HGNC:24324]	negative regulation of stem cell differentiation
ENSG00000188986	NELFB	negative elongation factor complex member B [Source:HGNC Symbol;Acc:HGNC:24324]	NELF complex
ENSG00000100368	CSF2RB	colony stimulating factor 2 receptor subunit beta [Source:HGNC Symbol;Acc:HGNC:2436]	integral component of membrane
ENSG00000100368	CSF2RB	colony stimulating factor 2 receptor subunit beta [Source:HGNC Symbol;Acc:HGNC:2436]	protein binding
ENSG00000100368	CSF2RB	colony stimulating factor 2 receptor subunit beta [Source:HGNC Symbol;Acc:HGNC:2436]	membrane
ENSG00000100368	CSF2RB	colony stimulating factor 2 receptor subunit beta [Source:HGNC Symbol;Acc:HGNC:2436]	cytokine receptor activity
ENSG00000100368	CSF2RB	colony stimulating factor 2 receptor subunit beta [Source:HGNC Symbol;Acc:HGNC:2436]	cytokine-mediated signaling pathway
ENSG00000100368	CSF2RB	colony stimulating factor 2 receptor subunit beta [Source:HGNC Symbol;Acc:HGNC:2436]	signal transduction
ENSG00000100368	CSF2RB	colony stimulating factor 2 receptor subunit beta [Source:HGNC Symbol;Acc:HGNC:2436]	plasma membrane
ENSG00000100368	CSF2RB	colony stimulating factor 2 receptor subunit beta [Source:HGNC Symbol;Acc:HGNC:2436]	integral component of plasma membrane
ENSG00000100368	CSF2RB	colony stimulating factor 2 receptor subunit beta [Source:HGNC Symbol;Acc:HGNC:2436]	signaling receptor activity
ENSG00000100368	CSF2RB	colony stimulating factor 2 receptor subunit beta [Source:HGNC Symbol;Acc:HGNC:2436]	respiratory gaseous exchange by respiratory system
ENSG00000100368	CSF2RB	colony stimulating factor 2 receptor subunit beta [Source:HGNC Symbol;Acc:HGNC:2436]	cellular response to interleukin-3
ENSG00000100368	CSF2RB	colony stimulating factor 2 receptor subunit beta [Source:HGNC Symbol;Acc:HGNC:2436]	interleukin-3-mediated signaling pathway
ENSG00000100368	CSF2RB	colony stimulating factor 2 receptor subunit beta [Source:HGNC Symbol;Acc:HGNC:2436]	interleukin-3 receptor activity
ENSG00000100368	CSF2RB	colony stimulating factor 2 receptor subunit beta [Source:HGNC Symbol;Acc:HGNC:2436]	interleukin-5 receptor activity
ENSG00000100368	CSF2RB	colony stimulating factor 2 receptor subunit beta [Source:HGNC Symbol;Acc:HGNC:2436]	response to lipopolysaccharide
ENSG00000100368	CSF2RB	colony stimulating factor 2 receptor subunit beta [Source:HGNC Symbol;Acc:HGNC:2436]	interleukin-5-mediated signaling pathway
ENSG00000100368	CSF2RB	colony stimulating factor 2 receptor subunit beta [Source:HGNC Symbol;Acc:HGNC:2436]	granulocyte macrophage colony-stimulating factor receptor complex
ENSG00000164300	SERINC5	serine incorporator 5 [Source:HGNC Symbol;Acc:HGNC:18825]	membrane
ENSG00000164300	SERINC5	serine incorporator 5 [Source:HGNC Symbol;Acc:HGNC:18825]	sphingolipid metabolic process
ENSG00000164300	SERINC5	serine incorporator 5 [Source:HGNC Symbol;Acc:HGNC:18825]	myelination
ENSG00000164300	SERINC5	serine incorporator 5 [Source:HGNC Symbol;Acc:HGNC:18825]	phosphatidylserine metabolic process
ENSG00000164300	SERINC5	serine incorporator 5 [Source:HGNC Symbol;Acc:HGNC:18825]	cytoplasm
ENSG00000164300	SERINC5	serine incorporator 5 [Source:HGNC Symbol;Acc:HGNC:18825]	integral component of membrane
ENSG00000164300	SERINC5	serine incorporator 5 [Source:HGNC Symbol;Acc:HGNC:18825]	intracellular membrane-bounded organelle
ENSG00000164300	SERINC5	serine incorporator 5 [Source:HGNC Symbol;Acc:HGNC:18825]	cytosol
ENSG00000164300	SERINC5	serine incorporator 5 [Source:HGNC Symbol;Acc:HGNC:18825]	plasma membrane
ENSG00000164300	SERINC5	serine incorporator 5 [Source:HGNC Symbol;Acc:HGNC:18825]	lipid metabolic process
ENSG00000164300	SERINC5	serine incorporator 5 [Source:HGNC Symbol;Acc:HGNC:18825]	centrosome
ENSG00000164300	SERINC5	serine incorporator 5 [Source:HGNC Symbol;Acc:HGNC:18825]	perinuclear region of cytoplasm
ENSG00000164300	SERINC5	serine incorporator 5 [Source:HGNC Symbol;Acc:HGNC:18825]	phospholipid biosynthetic process
ENSG00000164300	SERINC5	serine incorporator 5 [Source:HGNC Symbol;Acc:HGNC:18825]	immune system process
ENSG00000164300	SERINC5	serine incorporator 5 [Source:HGNC Symbol;Acc:HGNC:18825]	innate immune response
ENSG00000164300	SERINC5	serine incorporator 5 [Source:HGNC Symbol;Acc:HGNC:18825]	defense response to virus
ENSG00000164300	SERINC5	serine incorporator 5 [Source:HGNC Symbol;Acc:HGNC:18825]	extracellular exosome
ENSG00000164300	SERINC5	serine incorporator 5 [Source:HGNC Symbol;Acc:HGNC:18825]	detection of virus
ENSG00000164300	SERINC5	serine incorporator 5 [Source:HGNC Symbol;Acc:HGNC:18825]	L-serine transmembrane transporter activity
ENSG00000164300	SERINC5	serine incorporator 5 [Source:HGNC Symbol;Acc:HGNC:18825]	L-serine biosynthetic process
ENSG00000164300	SERINC5	serine incorporator 5 [Source:HGNC Symbol;Acc:HGNC:18825]	L-serine transport
ENSG00000164300	SERINC5	serine incorporator 5 [Source:HGNC Symbol;Acc:HGNC:18825]	positive regulation of CDP-diacylglycerol-serine O-phosphatidyltransferase activity
ENSG00000164300	SERINC5	serine incorporator 5 [Source:HGNC Symbol;Acc:HGNC:18825]	positive regulation of serine C-palmitoyltransferase activity
ENSG00000164300	SERINC5	serine incorporator 5 [Source:HGNC Symbol;Acc:HGNC:18825]	Golgi apparatus
ENSG00000164300	SERINC5	serine incorporator 5 [Source:HGNC Symbol;Acc:HGNC:18825]	myelin sheath
ENSG00000164300	SERINC5	serine incorporator 5 [Source:HGNC Symbol;Acc:HGNC:18825]
ENSG00000147649	MTDH	metadherin [Source:HGNC Symbol;Acc:HGNC:29608]	negative regulation of apoptotic process
ENSG00000147649	MTDH	metadherin [Source:HGNC Symbol;Acc:HGNC:29608]	positive regulation of I-kappaB kinase/NF-kappaB signaling
ENSG00000147649	MTDH	metadherin [Source:HGNC Symbol;Acc:HGNC:29608]	positive regulation of angiogenesis
ENSG00000147649	MTDH	metadherin [Source:HGNC Symbol;Acc:HGNC:29608]	RNA binding
ENSG00000147649	MTDH	metadherin [Source:HGNC Symbol;Acc:HGNC:29608]	nucleus
ENSG00000147649	MTDH	metadherin [Source:HGNC Symbol;Acc:HGNC:29608]	cytoplasm
ENSG00000147649	MTDH	metadherin [Source:HGNC Symbol;Acc:HGNC:29608]	membrane
ENSG00000147649	MTDH	metadherin [Source:HGNC Symbol;Acc:HGNC:29608]	integral component of membrane
ENSG00000147649	MTDH	metadherin [Source:HGNC Symbol;Acc:HGNC:29608]	endoplasmic reticulum
ENSG00000147649	MTDH	metadherin [Source:HGNC Symbol;Acc:HGNC:29608]	endoplasmic reticulum membrane
ENSG00000147649	MTDH	metadherin [Source:HGNC Symbol;Acc:HGNC:29608]	fibrillar center
ENSG00000147649	MTDH	metadherin [Source:HGNC Symbol;Acc:HGNC:29608]	positive regulation of transcription, DNA-templated
ENSG00000147649	MTDH	metadherin [Source:HGNC Symbol;Acc:HGNC:29608]	cell junction
ENSG00000147649	MTDH	metadherin [Source:HGNC Symbol;Acc:HGNC:29608]	apical plasma membrane
ENSG00000147649	MTDH	metadherin [Source:HGNC Symbol;Acc:HGNC:29608]	nucleolus
ENSG00000147649	MTDH	metadherin [Source:HGNC Symbol;Acc:HGNC:29608]	nuclear membrane
ENSG00000147649	MTDH	metadherin [Source:HGNC Symbol;Acc:HGNC:29608]	protein binding
ENSG00000147649	MTDH	metadherin [Source:HGNC Symbol;Acc:HGNC:29608]	perinuclear region of cytoplasm
ENSG00000147649	MTDH	metadherin [Source:HGNC Symbol;Acc:HGNC:29608]	negative regulation of transcription by RNA polymerase II
ENSG00000147649	MTDH	metadherin [Source:HGNC Symbol;Acc:HGNC:29608]	transcription coactivator activity
ENSG00000147649	MTDH	metadherin [Source:HGNC Symbol;Acc:HGNC:29608]	regulation of transcription by RNA polymerase II
ENSG00000147649	MTDH	metadherin [Source:HGNC Symbol;Acc:HGNC:29608]	bicellular tight junction
ENSG00000147649	MTDH	metadherin [Source:HGNC Symbol;Acc:HGNC:29608]	positive regulation of protein kinase B signaling
ENSG00000147649	MTDH	metadherin [Source:HGNC Symbol;Acc:HGNC:29608]	positive regulation of autophagy
ENSG00000147649	MTDH	metadherin [Source:HGNC Symbol;Acc:HGNC:29608]	transcription coregulator activity
ENSG00000147649	MTDH	metadherin [Source:HGNC Symbol;Acc:HGNC:29608]	positive regulation of NF-kappaB transcription factor activity
ENSG00000147649	MTDH	metadherin [Source:HGNC Symbol;Acc:HGNC:29608]	NF-kappaB binding
ENSG00000147649	MTDH	metadherin [Source:HGNC Symbol;Acc:HGNC:29608]	double-stranded RNA binding
ENSG00000147649	MTDH	metadherin [Source:HGNC Symbol;Acc:HGNC:29608]	nuclear body
ENSG00000147649	MTDH	metadherin [Source:HGNC Symbol;Acc:HGNC:29608]	lipopolysaccharide-mediated signaling pathway
ENSG00000147649	MTDH	metadherin [Source:HGNC Symbol;Acc:HGNC:29608]	RNA polymerase II-specific DNA-binding transcription factor binding
ENSG00000147649	MTDH	metadherin [Source:HGNC Symbol;Acc:HGNC:29608]	intercellular canaliculus
ENSG00000147649	MTDH	metadherin [Source:HGNC Symbol;Acc:HGNC:29608]
ENSG00000102977	ACD	ACD shelterin complex subunit and telomerase recruitment factor [Source:HGNC Symbol;Acc:HGNC:25070]	telomere maintenance
ENSG00000102977	ACD	ACD shelterin complex subunit and telomerase recruitment factor [Source:HGNC Symbol;Acc:HGNC:25070]	telomeric DNA binding
ENSG00000102977	ACD	ACD shelterin complex subunit and telomerase recruitment factor [Source:HGNC Symbol;Acc:HGNC:25070]	chromosome, telomeric region
ENSG00000102977	ACD	ACD shelterin complex subunit and telomerase recruitment factor [Source:HGNC Symbol;Acc:HGNC:25070]	telomere capping
ENSG00000102977	ACD	ACD shelterin complex subunit and telomerase recruitment factor [Source:HGNC Symbol;Acc:HGNC:25070]	telomere maintenance via telomerase
ENSG00000102977	ACD	ACD shelterin complex subunit and telomerase recruitment factor [Source:HGNC Symbol;Acc:HGNC:25070]	positive regulation of telomerase activity
ENSG00000102977	ACD	ACD shelterin complex subunit and telomerase recruitment factor [Source:HGNC Symbol;Acc:HGNC:25070]	telomerase holoenzyme complex
ENSG00000102977	ACD	ACD shelterin complex subunit and telomerase recruitment factor [Source:HGNC Symbol;Acc:HGNC:25070]	nuclear telomere cap complex
ENSG00000102977	ACD	ACD shelterin complex subunit and telomerase recruitment factor [Source:HGNC Symbol;Acc:HGNC:25070]	shelterin complex
ENSG00000102977	ACD	ACD shelterin complex subunit and telomerase recruitment factor [Source:HGNC Symbol;Acc:HGNC:25070]	protein binding
ENSG00000102977	ACD	ACD shelterin complex subunit and telomerase recruitment factor [Source:HGNC Symbol;Acc:HGNC:25070]	protein-containing complex binding
ENSG00000102977	ACD	ACD shelterin complex subunit and telomerase recruitment factor [Source:HGNC Symbol;Acc:HGNC:25070]	DNA polymerase binding
ENSG00000102977	ACD	ACD shelterin complex subunit and telomerase recruitment factor [Source:HGNC Symbol;Acc:HGNC:25070]	nucleus
ENSG00000102977	ACD	ACD shelterin complex subunit and telomerase recruitment factor [Source:HGNC Symbol;Acc:HGNC:25070]	DNA binding
ENSG00000102977	ACD	ACD shelterin complex subunit and telomerase recruitment factor [Source:HGNC Symbol;Acc:HGNC:25070]	chromosome
ENSG00000102977	ACD	ACD shelterin complex subunit and telomerase recruitment factor [Source:HGNC Symbol;Acc:HGNC:25070]	nuclear body
ENSG00000102977	ACD	ACD shelterin complex subunit and telomerase recruitment factor [Source:HGNC Symbol;Acc:HGNC:25070]	nucleoplasm
ENSG00000102977	ACD	ACD shelterin complex subunit and telomerase recruitment factor [Source:HGNC Symbol;Acc:HGNC:25070]	positive regulation of telomere maintenance via telomerase
ENSG00000102977	ACD	ACD shelterin complex subunit and telomerase recruitment factor [Source:HGNC Symbol;Acc:HGNC:25070]	establishment of protein localization to telomere
ENSG00000102977	ACD	ACD shelterin complex subunit and telomerase recruitment factor [Source:HGNC Symbol;Acc:HGNC:25070]	protein localization to chromosome, telomeric region
ENSG00000102977	ACD	ACD shelterin complex subunit and telomerase recruitment factor [Source:HGNC Symbol;Acc:HGNC:25070]	negative regulation of telomere maintenance via telomerase
ENSG00000102977	ACD	ACD shelterin complex subunit and telomerase recruitment factor [Source:HGNC Symbol;Acc:HGNC:25070]	protection from non-homologous end joining at telomere
ENSG00000102977	ACD	ACD shelterin complex subunit and telomerase recruitment factor [Source:HGNC Symbol;Acc:HGNC:25070]	intracellular protein transport
ENSG00000102977	ACD	ACD shelterin complex subunit and telomerase recruitment factor [Source:HGNC Symbol;Acc:HGNC:25070]	skeletal system development
ENSG00000102977	ACD	ACD shelterin complex subunit and telomerase recruitment factor [Source:HGNC Symbol;Acc:HGNC:25070]	urogenital system development
ENSG00000102977	ACD	ACD shelterin complex subunit and telomerase recruitment factor [Source:HGNC Symbol;Acc:HGNC:25070]	embryonic limb morphogenesis
ENSG00000102977	ACD	ACD shelterin complex subunit and telomerase recruitment factor [Source:HGNC Symbol;Acc:HGNC:25070]	telomere assembly
ENSG00000102977	ACD	ACD shelterin complex subunit and telomerase recruitment factor [Source:HGNC Symbol;Acc:HGNC:25070]	segmentation
ENSG00000102977	ACD	ACD shelterin complex subunit and telomerase recruitment factor [Source:HGNC Symbol;Acc:HGNC:25070]	positive regulation of single-stranded telomeric DNA binding
ENSG00000102977	ACD	ACD shelterin complex subunit and telomerase recruitment factor [Source:HGNC Symbol;Acc:HGNC:25070]
ENSG00000148334	PTGES2	prostaglandin E synthase 2 [Source:HGNC Symbol;Acc:HGNC:17822]	protein binding
ENSG00000148334	PTGES2	prostaglandin E synthase 2 [Source:HGNC Symbol;Acc:HGNC:17822]	glutathione metabolic process
ENSG00000148334	PTGES2	prostaglandin E synthase 2 [Source:HGNC Symbol;Acc:HGNC:17822]	prostaglandin-E synthase activity
ENSG00000148334	PTGES2	prostaglandin E synthase 2 [Source:HGNC Symbol;Acc:HGNC:17822]	cytoplasm
ENSG00000148334	PTGES2	prostaglandin E synthase 2 [Source:HGNC Symbol;Acc:HGNC:17822]	membrane
ENSG00000148334	PTGES2	prostaglandin E synthase 2 [Source:HGNC Symbol;Acc:HGNC:17822]	integral component of membrane
ENSG00000148334	PTGES2	prostaglandin E synthase 2 [Source:HGNC Symbol;Acc:HGNC:17822]	isomerase activity
ENSG00000148334	PTGES2	prostaglandin E synthase 2 [Source:HGNC Symbol;Acc:HGNC:17822]	Golgi apparatus
ENSG00000148334	PTGES2	prostaglandin E synthase 2 [Source:HGNC Symbol;Acc:HGNC:17822]	mitochondrion
ENSG00000148334	PTGES2	prostaglandin E synthase 2 [Source:HGNC Symbol;Acc:HGNC:17822]	lyase activity
ENSG00000148334	PTGES2	prostaglandin E synthase 2 [Source:HGNC Symbol;Acc:HGNC:17822]	lipid metabolic process
ENSG00000148334	PTGES2	prostaglandin E synthase 2 [Source:HGNC Symbol;Acc:HGNC:17822]	fatty acid metabolic process
ENSG00000148334	PTGES2	prostaglandin E synthase 2 [Source:HGNC Symbol;Acc:HGNC:17822]	cytosol
ENSG00000148334	PTGES2	prostaglandin E synthase 2 [Source:HGNC Symbol;Acc:HGNC:17822]	Golgi membrane
ENSG00000148334	PTGES2	prostaglandin E synthase 2 [Source:HGNC Symbol;Acc:HGNC:17822]	fatty acid biosynthetic process
ENSG00000148334	PTGES2	prostaglandin E synthase 2 [Source:HGNC Symbol;Acc:HGNC:17822]	perinuclear region of cytoplasm
ENSG00000148334	PTGES2	prostaglandin E synthase 2 [Source:HGNC Symbol;Acc:HGNC:17822]	prostaglandin biosynthetic process
ENSG00000148334	PTGES2	prostaglandin E synthase 2 [Source:HGNC Symbol;Acc:HGNC:17822]	prostaglandin metabolic process
ENSG00000148334	PTGES2	prostaglandin E synthase 2 [Source:HGNC Symbol;Acc:HGNC:17822]	extracellular region
ENSG00000148334	PTGES2	prostaglandin E synthase 2 [Source:HGNC Symbol;Acc:HGNC:17822]	heme binding
ENSG00000148334	PTGES2	prostaglandin E synthase 2 [Source:HGNC Symbol;Acc:HGNC:17822]	glutathione binding
ENSG00000148334	PTGES2	prostaglandin E synthase 2 [Source:HGNC Symbol;Acc:HGNC:17822]	12-hydroxyheptadecatrienoic acid synthase activity
ENSG00000148334	PTGES2	prostaglandin E synthase 2 [Source:HGNC Symbol;Acc:HGNC:17822]	azurophil granule lumen
ENSG00000148334	PTGES2	prostaglandin E synthase 2 [Source:HGNC Symbol;Acc:HGNC:17822]	cyclooxygenase pathway
ENSG00000148334	PTGES2	prostaglandin E synthase 2 [Source:HGNC Symbol;Acc:HGNC:17822]	DNA binding
ENSG00000148334	PTGES2	prostaglandin E synthase 2 [Source:HGNC Symbol;Acc:HGNC:17822]	positive regulation of transcription, DNA-templated
ENSG00000148334	PTGES2	prostaglandin E synthase 2 [Source:HGNC Symbol;Acc:HGNC:17822]	secretion
ENSG00000148334	PTGES2	prostaglandin E synthase 2 [Source:HGNC Symbol;Acc:HGNC:17822]	nucleus
ENSG00000148334	PTGES2	prostaglandin E synthase 2 [Source:HGNC Symbol;Acc:HGNC:17822]
ENSG00000148334	PTGES2	prostaglandin E synthase 2 [Source:HGNC Symbol;Acc:HGNC:17822]	glutathione oxidoreductase activity
ENSG00000161249	DMKN	dermokine [Source:HGNC Symbol;Acc:HGNC:25063]
ENSG00000161249	DMKN	dermokine [Source:HGNC Symbol;Acc:HGNC:25063]	cornified envelope assembly
ENSG00000161249	DMKN	dermokine [Source:HGNC Symbol;Acc:HGNC:25063]	extracellular region
ENSG00000161249	DMKN	dermokine [Source:HGNC Symbol;Acc:HGNC:25063]	protein binding
ENSG00000161249	DMKN	dermokine [Source:HGNC Symbol;Acc:HGNC:25063]	extracellular space
ENSG00000204644	ZFP57	ZFP57 zinc finger protein [Source:HGNC Symbol;Acc:HGNC:18791]	regulation of transcription, DNA-templated
ENSG00000204644	ZFP57	ZFP57 zinc finger protein [Source:HGNC Symbol;Acc:HGNC:18791]	nucleus
ENSG00000204644	ZFP57	ZFP57 zinc finger protein [Source:HGNC Symbol;Acc:HGNC:18791]	metal ion binding
ENSG00000204644	ZFP57	ZFP57 zinc finger protein [Source:HGNC Symbol;Acc:HGNC:18791]	DNA binding
ENSG00000204644	ZFP57	ZFP57 zinc finger protein [Source:HGNC Symbol;Acc:HGNC:18791]	protein binding
ENSG00000204644	ZFP57	ZFP57 zinc finger protein [Source:HGNC Symbol;Acc:HGNC:18791]	regulation of gene expression by genetic imprinting
ENSG00000204644	ZFP57	ZFP57 zinc finger protein [Source:HGNC Symbol;Acc:HGNC:18791]	regulation of transcription by RNA polymerase II
ENSG00000204644	ZFP57	ZFP57 zinc finger protein [Source:HGNC Symbol;Acc:HGNC:18791]	RNA polymerase II transcription regulatory region sequence-specific DNA binding
ENSG00000204644	ZFP57	ZFP57 zinc finger protein [Source:HGNC Symbol;Acc:HGNC:18791]	DNA-binding transcription factor activity, RNA polymerase II-specific
ENSG00000204644	ZFP57	ZFP57 zinc finger protein [Source:HGNC Symbol;Acc:HGNC:18791]	DNA-binding transcription repressor activity, RNA polymerase II-specific
ENSG00000204644	ZFP57	ZFP57 zinc finger protein [Source:HGNC Symbol;Acc:HGNC:18791]	negative regulation of transcription by RNA polymerase II
ENSG00000204644	ZFP57	ZFP57 zinc finger protein [Source:HGNC Symbol;Acc:HGNC:18791]	chromatin binding
ENSG00000204644	ZFP57	ZFP57 zinc finger protein [Source:HGNC Symbol;Acc:HGNC:18791]	DNA methylation involved in embryo development
ENSG00000149527	PLCH2	phospholipase C eta 2 [Source:HGNC Symbol;Acc:HGNC:29037]	intracellular signal transduction
ENSG00000149527	PLCH2	phospholipase C eta 2 [Source:HGNC Symbol;Acc:HGNC:29037]	phospholipase C activity
ENSG00000149527	PLCH2	phospholipase C eta 2 [Source:HGNC Symbol;Acc:HGNC:29037]	signal transduction
ENSG00000149527	PLCH2	phospholipase C eta 2 [Source:HGNC Symbol;Acc:HGNC:29037]	calcium ion binding
ENSG00000149527	PLCH2	phospholipase C eta 2 [Source:HGNC Symbol;Acc:HGNC:29037]	lipid metabolic process
ENSG00000149527	PLCH2	phospholipase C eta 2 [Source:HGNC Symbol;Acc:HGNC:29037]	phosphatidylinositol phospholipase C activity
ENSG00000149527	PLCH2	phospholipase C eta 2 [Source:HGNC Symbol;Acc:HGNC:29037]	phosphoric diester hydrolase activity
ENSG00000149527	PLCH2	phospholipase C eta 2 [Source:HGNC Symbol;Acc:HGNC:29037]	cytoplasm
ENSG00000149527	PLCH2	phospholipase C eta 2 [Source:HGNC Symbol;Acc:HGNC:29037]	membrane
ENSG00000149527	PLCH2	phospholipase C eta 2 [Source:HGNC Symbol;Acc:HGNC:29037]	metal ion binding
ENSG00000149527	PLCH2	phospholipase C eta 2 [Source:HGNC Symbol;Acc:HGNC:29037]	plasma membrane
ENSG00000149527	PLCH2	phospholipase C eta 2 [Source:HGNC Symbol;Acc:HGNC:29037]	hydrolase activity
ENSG00000149527	PLCH2	phospholipase C eta 2 [Source:HGNC Symbol;Acc:HGNC:29037]	lipid catabolic process
ENSG00000149527	PLCH2	phospholipase C eta 2 [Source:HGNC Symbol;Acc:HGNC:29037]	phosphatidylinositol-mediated signaling
ENSG00000149527	PLCH2	phospholipase C eta 2 [Source:HGNC Symbol;Acc:HGNC:29037]	cellular_component
ENSG00000149527	PLCH2	phospholipase C eta 2 [Source:HGNC Symbol;Acc:HGNC:29037]
ENSG00000149527	PLCH2	phospholipase C eta 2 [Source:HGNC Symbol;Acc:HGNC:29037]	inositol phosphate metabolic process
ENSG00000149527	PLCH2	phospholipase C eta 2 [Source:HGNC Symbol;Acc:HGNC:29037]	phosphatidylinositol metabolic process
ENSG00000171316	CHD7	chromodomain helicase DNA binding protein 7 [Source:HGNC Symbol;Acc:HGNC:20626]	ATP binding
ENSG00000171316	CHD7	chromodomain helicase DNA binding protein 7 [Source:HGNC Symbol;Acc:HGNC:20626]	protein binding
ENSG00000171316	CHD7	chromodomain helicase DNA binding protein 7 [Source:HGNC Symbol;Acc:HGNC:20626]	nucleosome-dependent ATPase activity
ENSG00000171316	CHD7	chromodomain helicase DNA binding protein 7 [Source:HGNC Symbol;Acc:HGNC:20626]	nucleus
ENSG00000171316	CHD7	chromodomain helicase DNA binding protein 7 [Source:HGNC Symbol;Acc:HGNC:20626]	nucleotide binding
ENSG00000171316	CHD7	chromodomain helicase DNA binding protein 7 [Source:HGNC Symbol;Acc:HGNC:20626]	nucleoplasm
ENSG00000171316	CHD7	chromodomain helicase DNA binding protein 7 [Source:HGNC Symbol;Acc:HGNC:20626]	nucleolus
ENSG00000171316	CHD7	chromodomain helicase DNA binding protein 7 [Source:HGNC Symbol;Acc:HGNC:20626]	hydrolase activity
ENSG00000171316	CHD7	chromodomain helicase DNA binding protein 7 [Source:HGNC Symbol;Acc:HGNC:20626]	DNA binding
ENSG00000171316	CHD7	chromodomain helicase DNA binding protein 7 [Source:HGNC Symbol;Acc:HGNC:20626]	chromatin organization
ENSG00000171316	CHD7	chromodomain helicase DNA binding protein 7 [Source:HGNC Symbol;Acc:HGNC:20626]	helicase activity
ENSG00000171316	CHD7	chromodomain helicase DNA binding protein 7 [Source:HGNC Symbol;Acc:HGNC:20626]	DNA duplex unwinding
ENSG00000171316	CHD7	chromodomain helicase DNA binding protein 7 [Source:HGNC Symbol;Acc:HGNC:20626]	ATPase
ENSG00000171316	CHD7	chromodomain helicase DNA binding protein 7 [Source:HGNC Symbol;Acc:HGNC:20626]	DNA helicase activity
ENSG00000171316	CHD7	chromodomain helicase DNA binding protein 7 [Source:HGNC Symbol;Acc:HGNC:20626]	rRNA processing
ENSG00000171316	CHD7	chromodomain helicase DNA binding protein 7 [Source:HGNC Symbol;Acc:HGNC:20626]	chromatin binding
ENSG00000171316	CHD7	chromodomain helicase DNA binding protein 7 [Source:HGNC Symbol;Acc:HGNC:20626]	secondary palate development
ENSG00000171316	CHD7	chromodomain helicase DNA binding protein 7 [Source:HGNC Symbol;Acc:HGNC:20626]	heart morphogenesis
ENSG00000171316	CHD7	chromodomain helicase DNA binding protein 7 [Source:HGNC Symbol;Acc:HGNC:20626]	regulation of transcription, DNA-templated
ENSG00000171316	CHD7	chromodomain helicase DNA binding protein 7 [Source:HGNC Symbol;Acc:HGNC:20626]	skeletal system development
ENSG00000171316	CHD7	chromodomain helicase DNA binding protein 7 [Source:HGNC Symbol;Acc:HGNC:20626]	in utero embryonic development
ENSG00000171316	CHD7	chromodomain helicase DNA binding protein 7 [Source:HGNC Symbol;Acc:HGNC:20626]	retina development in camera-type eye
ENSG00000171316	CHD7	chromodomain helicase DNA binding protein 7 [Source:HGNC Symbol;Acc:HGNC:20626]	cranial nerve development
ENSG00000171316	CHD7	chromodomain helicase DNA binding protein 7 [Source:HGNC Symbol;Acc:HGNC:20626]	genitalia development
ENSG00000171316	CHD7	chromodomain helicase DNA binding protein 7 [Source:HGNC Symbol;Acc:HGNC:20626]	face development
ENSG00000171316	CHD7	chromodomain helicase DNA binding protein 7 [Source:HGNC Symbol;Acc:HGNC:20626]	T cell differentiation
ENSG00000171316	CHD7	chromodomain helicase DNA binding protein 7 [Source:HGNC Symbol;Acc:HGNC:20626]	limb development
ENSG00000171316	CHD7	chromodomain helicase DNA binding protein 7 [Source:HGNC Symbol;Acc:HGNC:20626]	cognition
ENSG00000171316	CHD7	chromodomain helicase DNA binding protein 7 [Source:HGNC Symbol;Acc:HGNC:20626]	central nervous system development
ENSG00000171316	CHD7	chromodomain helicase DNA binding protein 7 [Source:HGNC Symbol;Acc:HGNC:20626]	RNA polymerase II cis-regulatory region sequence-specific DNA binding
ENSG00000171316	CHD7	chromodomain helicase DNA binding protein 7 [Source:HGNC Symbol;Acc:HGNC:20626]	promoter-specific chromatin binding
ENSG00000171316	CHD7	chromodomain helicase DNA binding protein 7 [Source:HGNC Symbol;Acc:HGNC:20626]	blood vessel development
ENSG00000171316	CHD7	chromodomain helicase DNA binding protein 7 [Source:HGNC Symbol;Acc:HGNC:20626]	blood vessel remodeling
ENSG00000171316	CHD7	chromodomain helicase DNA binding protein 7 [Source:HGNC Symbol;Acc:HGNC:20626]	ventricular trabecula myocardium morphogenesis
ENSG00000171316	CHD7	chromodomain helicase DNA binding protein 7 [Source:HGNC Symbol;Acc:HGNC:20626]	right ventricular compact myocardium morphogenesis
ENSG00000171316	CHD7	chromodomain helicase DNA binding protein 7 [Source:HGNC Symbol;Acc:HGNC:20626]	chromatin remodeling
ENSG00000171316	CHD7	chromodomain helicase DNA binding protein 7 [Source:HGNC Symbol;Acc:HGNC:20626]	adult heart development
ENSG00000171316	CHD7	chromodomain helicase DNA binding protein 7 [Source:HGNC Symbol;Acc:HGNC:20626]	sensory perception of sound
ENSG00000171316	CHD7	chromodomain helicase DNA binding protein 7 [Source:HGNC Symbol;Acc:HGNC:20626]	locomotory behavior
ENSG00000171316	CHD7	chromodomain helicase DNA binding protein 7 [Source:HGNC Symbol;Acc:HGNC:20626]	adult walking behavior
ENSG00000171316	CHD7	chromodomain helicase DNA binding protein 7 [Source:HGNC Symbol;Acc:HGNC:20626]	blood circulation
ENSG00000171316	CHD7	chromodomain helicase DNA binding protein 7 [Source:HGNC Symbol;Acc:HGNC:20626]	response to bacterium
ENSG00000171316	CHD7	chromodomain helicase DNA binding protein 7 [Source:HGNC Symbol;Acc:HGNC:20626]	regulation of release of sequestered calcium ion into cytosol by sarcoplasmic reticulum
ENSG00000171316	CHD7	chromodomain helicase DNA binding protein 7 [Source:HGNC Symbol;Acc:HGNC:20626]	olfactory nerve development
ENSG00000171316	CHD7	chromodomain helicase DNA binding protein 7 [Source:HGNC Symbol;Acc:HGNC:20626]	olfactory bulb development
ENSG00000171316	CHD7	chromodomain helicase DNA binding protein 7 [Source:HGNC Symbol;Acc:HGNC:20626]	female genitalia development
ENSG00000171316	CHD7	chromodomain helicase DNA binding protein 7 [Source:HGNC Symbol;Acc:HGNC:20626]	embryonic hindlimb morphogenesis
ENSG00000171316	CHD7	chromodomain helicase DNA binding protein 7 [Source:HGNC Symbol;Acc:HGNC:20626]	aorta development
ENSG00000171316	CHD7	chromodomain helicase DNA binding protein 7 [Source:HGNC Symbol;Acc:HGNC:20626]	aorta morphogenesis
ENSG00000171316	CHD7	chromodomain helicase DNA binding protein 7 [Source:HGNC Symbol;Acc:HGNC:20626]	atrioventricular canal development
ENSG00000171316	CHD7	chromodomain helicase DNA binding protein 7 [Source:HGNC Symbol;Acc:HGNC:20626]	positive regulation of multicellular organism growth
ENSG00000171316	CHD7	chromodomain helicase DNA binding protein 7 [Source:HGNC Symbol;Acc:HGNC:20626]	olfactory behavior
ENSG00000171316	CHD7	chromodomain helicase DNA binding protein 7 [Source:HGNC Symbol;Acc:HGNC:20626]	ear morphogenesis
ENSG00000171316	CHD7	chromodomain helicase DNA binding protein 7 [Source:HGNC Symbol;Acc:HGNC:20626]	inner ear morphogenesis
ENSG00000171316	CHD7	chromodomain helicase DNA binding protein 7 [Source:HGNC Symbol;Acc:HGNC:20626]	camera-type eye development
ENSG00000171316	CHD7	chromodomain helicase DNA binding protein 7 [Source:HGNC Symbol;Acc:HGNC:20626]	nose development
ENSG00000171316	CHD7	chromodomain helicase DNA binding protein 7 [Source:HGNC Symbol;Acc:HGNC:20626]	positive regulation of transcription by RNA polymerase II
ENSG00000171316	CHD7	chromodomain helicase DNA binding protein 7 [Source:HGNC Symbol;Acc:HGNC:20626]	semicircular canal morphogenesis
ENSG00000171316	CHD7	chromodomain helicase DNA binding protein 7 [Source:HGNC Symbol;Acc:HGNC:20626]	tissue remodeling
ENSG00000171316	CHD7	chromodomain helicase DNA binding protein 7 [Source:HGNC Symbol;Acc:HGNC:20626]	artery morphogenesis
ENSG00000171316	CHD7	chromodomain helicase DNA binding protein 7 [Source:HGNC Symbol;Acc:HGNC:20626]	regulation of neurogenesis
ENSG00000171316	CHD7	chromodomain helicase DNA binding protein 7 [Source:HGNC Symbol;Acc:HGNC:20626]	roof of mouth development
ENSG00000171316	CHD7	chromodomain helicase DNA binding protein 7 [Source:HGNC Symbol;Acc:HGNC:20626]	regulation of growth hormone secretion
ENSG00000171316	CHD7	chromodomain helicase DNA binding protein 7 [Source:HGNC Symbol;Acc:HGNC:20626]	innervation
ENSG00000171316	CHD7	chromodomain helicase DNA binding protein 7 [Source:HGNC Symbol;Acc:HGNC:20626]	cardiac septum morphogenesis
ENSG00000171316	CHD7	chromodomain helicase DNA binding protein 7 [Source:HGNC Symbol;Acc:HGNC:20626]	epithelium development
ENSG00000171316	CHD7	chromodomain helicase DNA binding protein 7 [Source:HGNC Symbol;Acc:HGNC:20626]
ENSG00000136425	CIB2	calcium and integrin binding family member 2 [Source:HGNC Symbol;Acc:HGNC:24579]	calcium ion binding
ENSG00000136425	CIB2	calcium and integrin binding family member 2 [Source:HGNC Symbol;Acc:HGNC:24579]	cytoplasm
ENSG00000136425	CIB2	calcium and integrin binding family member 2 [Source:HGNC Symbol;Acc:HGNC:24579]	membrane
ENSG00000136425	CIB2	calcium and integrin binding family member 2 [Source:HGNC Symbol;Acc:HGNC:24579]	metal ion binding
ENSG00000136425	CIB2	calcium and integrin binding family member 2 [Source:HGNC Symbol;Acc:HGNC:24579]	plasma membrane
ENSG00000136425	CIB2	calcium and integrin binding family member 2 [Source:HGNC Symbol;Acc:HGNC:24579]	cilium
ENSG00000136425	CIB2	calcium and integrin binding family member 2 [Source:HGNC Symbol;Acc:HGNC:24579]	sarcolemma
ENSG00000136425	CIB2	calcium and integrin binding family member 2 [Source:HGNC Symbol;Acc:HGNC:24579]	stereocilium
ENSG00000136425	CIB2	calcium and integrin binding family member 2 [Source:HGNC Symbol;Acc:HGNC:24579]	cell projection
ENSG00000136425	CIB2	calcium and integrin binding family member 2 [Source:HGNC Symbol;Acc:HGNC:24579]	protein homodimerization activity
ENSG00000136425	CIB2	calcium and integrin binding family member 2 [Source:HGNC Symbol;Acc:HGNC:24579]	magnesium ion binding
ENSG00000136425	CIB2	calcium and integrin binding family member 2 [Source:HGNC Symbol;Acc:HGNC:24579]	protein binding
ENSG00000136425	CIB2	calcium and integrin binding family member 2 [Source:HGNC Symbol;Acc:HGNC:24579]	photoreceptor inner segment
ENSG00000136425	CIB2	calcium and integrin binding family member 2 [Source:HGNC Symbol;Acc:HGNC:24579]	photoreceptor outer segment
ENSG00000136425	CIB2	calcium and integrin binding family member 2 [Source:HGNC Symbol;Acc:HGNC:24579]	blood microparticle
ENSG00000136425	CIB2	calcium and integrin binding family member 2 [Source:HGNC Symbol;Acc:HGNC:24579]	photoreceptor cell maintenance
ENSG00000136425	CIB2	calcium and integrin binding family member 2 [Source:HGNC Symbol;Acc:HGNC:24579]	positive regulation of cytosolic calcium ion concentration
ENSG00000136425	CIB2	calcium and integrin binding family member 2 [Source:HGNC Symbol;Acc:HGNC:24579]	integrin binding
ENSG00000136425	CIB2	calcium and integrin binding family member 2 [Source:HGNC Symbol;Acc:HGNC:24579]	protein-containing complex binding
ENSG00000136425	CIB2	calcium and integrin binding family member 2 [Source:HGNC Symbol;Acc:HGNC:24579]	calcium ion homeostasis
ENSG00000136425	CIB2	calcium and integrin binding family member 2 [Source:HGNC Symbol;Acc:HGNC:24579]	cellular response to ATP
ENSG00000136425	CIB2	calcium and integrin binding family member 2 [Source:HGNC Symbol;Acc:HGNC:24579]	muscle tendon junction
ENSG00000136425	CIB2	calcium and integrin binding family member 2 [Source:HGNC Symbol;Acc:HGNC:24579]	neuromuscular junction
ENSG00000136425	CIB2	calcium and integrin binding family member 2 [Source:HGNC Symbol;Acc:HGNC:24579]	cuticular plate
ENSG00000136425	CIB2	calcium and integrin binding family member 2 [Source:HGNC Symbol;Acc:HGNC:24579]
ENSG00000149091	DGKZ	diacylglycerol kinase zeta [Source:HGNC Symbol;Acc:HGNC:2857]	protein binding
ENSG00000149091	DGKZ	diacylglycerol kinase zeta [Source:HGNC Symbol;Acc:HGNC:2857]	signal transduction
ENSG00000149091	DGKZ	diacylglycerol kinase zeta [Source:HGNC Symbol;Acc:HGNC:2857]	intracellular signal transduction
ENSG00000149091	DGKZ	diacylglycerol kinase zeta [Source:HGNC Symbol;Acc:HGNC:2857]	diacylglycerol kinase activity
ENSG00000149091	DGKZ	diacylglycerol kinase zeta [Source:HGNC Symbol;Acc:HGNC:2857]	protein kinase C-activating G protein-coupled receptor signaling pathway
ENSG00000149091	DGKZ	diacylglycerol kinase zeta [Source:HGNC Symbol;Acc:HGNC:2857]	kinase activity
ENSG00000149091	DGKZ	diacylglycerol kinase zeta [Source:HGNC Symbol;Acc:HGNC:2857]	NAD+ kinase activity
ENSG00000149091	DGKZ	diacylglycerol kinase zeta [Source:HGNC Symbol;Acc:HGNC:2857]	cytoplasm
ENSG00000149091	DGKZ	diacylglycerol kinase zeta [Source:HGNC Symbol;Acc:HGNC:2857]	nucleus
ENSG00000149091	DGKZ	diacylglycerol kinase zeta [Source:HGNC Symbol;Acc:HGNC:2857]	nuclear speck
ENSG00000149091	DGKZ	diacylglycerol kinase zeta [Source:HGNC Symbol;Acc:HGNC:2857]	membrane
ENSG00000149091	DGKZ	diacylglycerol kinase zeta [Source:HGNC Symbol;Acc:HGNC:2857]	metal ion binding
ENSG00000149091	DGKZ	diacylglycerol kinase zeta [Source:HGNC Symbol;Acc:HGNC:2857]	nucleotide binding
ENSG00000149091	DGKZ	diacylglycerol kinase zeta [Source:HGNC Symbol;Acc:HGNC:2857]	ATP binding
ENSG00000149091	DGKZ	diacylglycerol kinase zeta [Source:HGNC Symbol;Acc:HGNC:2857]	transferase activity
ENSG00000149091	DGKZ	diacylglycerol kinase zeta [Source:HGNC Symbol;Acc:HGNC:2857]	phosphorylation
ENSG00000149091	DGKZ	diacylglycerol kinase zeta [Source:HGNC Symbol;Acc:HGNC:2857]	plasma membrane
ENSG00000149091	DGKZ	diacylglycerol kinase zeta [Source:HGNC Symbol;Acc:HGNC:2857]	cytosol
ENSG00000149091	DGKZ	diacylglycerol kinase zeta [Source:HGNC Symbol;Acc:HGNC:2857]	cell projection
ENSG00000149091	DGKZ	diacylglycerol kinase zeta [Source:HGNC Symbol;Acc:HGNC:2857]	glycerolipid metabolic process
ENSG00000149091	DGKZ	diacylglycerol kinase zeta [Source:HGNC Symbol;Acc:HGNC:2857]	lamellipodium
ENSG00000149091	DGKZ	diacylglycerol kinase zeta [Source:HGNC Symbol;Acc:HGNC:2857]	phosphatidic acid biosynthetic process
ENSG00000149091	DGKZ	diacylglycerol kinase zeta [Source:HGNC Symbol;Acc:HGNC:2857]	cell migration
ENSG00000149091	DGKZ	diacylglycerol kinase zeta [Source:HGNC Symbol;Acc:HGNC:2857]	regulation of synaptic transmission, glutamatergic
ENSG00000149091	DGKZ	diacylglycerol kinase zeta [Source:HGNC Symbol;Acc:HGNC:2857]	platelet activation
ENSG00000149091	DGKZ	diacylglycerol kinase zeta [Source:HGNC Symbol;Acc:HGNC:2857]	negative regulation of T cell receptor signaling pathway
ENSG00000149091	DGKZ	diacylglycerol kinase zeta [Source:HGNC Symbol;Acc:HGNC:2857]	diacylglycerol metabolic process
ENSG00000149091	DGKZ	diacylglycerol kinase zeta [Source:HGNC Symbol;Acc:HGNC:2857]	lipid phosphorylation
ENSG00000149091	DGKZ	diacylglycerol kinase zeta [Source:HGNC Symbol;Acc:HGNC:2857]	positive regulation of 1-phosphatidylinositol-4-phosphate 5-kinase activity
ENSG00000149091	DGKZ	diacylglycerol kinase zeta [Source:HGNC Symbol;Acc:HGNC:2857]
ENSG00000149091	DGKZ	diacylglycerol kinase zeta [Source:HGNC Symbol;Acc:HGNC:2857]	protein C-terminus binding
ENSG00000149091	DGKZ	diacylglycerol kinase zeta [Source:HGNC Symbol;Acc:HGNC:2857]	negative regulation of mitotic cell cycle
ENSG00000149091	DGKZ	diacylglycerol kinase zeta [Source:HGNC Symbol;Acc:HGNC:2857]	mitotic G1 DNA damage checkpoint signaling
ENSG00000149091	DGKZ	diacylglycerol kinase zeta [Source:HGNC Symbol;Acc:HGNC:2857]	lipid kinase activity
ENSG00000077458	FAM76B	family with sequence similarity 76 member B [Source:HGNC Symbol;Acc:HGNC:28492]	nucleus
ENSG00000077458	FAM76B	family with sequence similarity 76 member B [Source:HGNC Symbol;Acc:HGNC:28492]	nuclear speck
ENSG00000077458	FAM76B	family with sequence similarity 76 member B [Source:HGNC Symbol;Acc:HGNC:28492]	protein binding
ENSG00000077458	FAM76B	family with sequence similarity 76 member B [Source:HGNC Symbol;Acc:HGNC:28492]
ENSG00000077458	FAM76B	family with sequence similarity 76 member B [Source:HGNC Symbol;Acc:HGNC:28492]	membrane
ENSG00000077458	FAM76B	family with sequence similarity 76 member B [Source:HGNC Symbol;Acc:HGNC:28492]	integral component of membrane
ENSG00000172500	FIBP	FGF1 intracellular binding protein [Source:HGNC Symbol;Acc:HGNC:3705]	nucleus
ENSG00000172500	FIBP	FGF1 intracellular binding protein [Source:HGNC Symbol;Acc:HGNC:3705]	nuclear speck
ENSG00000172500	FIBP	FGF1 intracellular binding protein [Source:HGNC Symbol;Acc:HGNC:3705]	membrane
ENSG00000172500	FIBP	FGF1 intracellular binding protein [Source:HGNC Symbol;Acc:HGNC:3705]	endomembrane system
ENSG00000172500	FIBP	FGF1 intracellular binding protein [Source:HGNC Symbol;Acc:HGNC:3705]	platelet aggregation
ENSG00000172500	FIBP	FGF1 intracellular binding protein [Source:HGNC Symbol;Acc:HGNC:3705]	mitochondrion
ENSG00000172500	FIBP	FGF1 intracellular binding protein [Source:HGNC Symbol;Acc:HGNC:3705]	fibroblast growth factor binding
ENSG00000172500	FIBP	FGF1 intracellular binding protein [Source:HGNC Symbol;Acc:HGNC:3705]	fibroblast growth factor receptor signaling pathway
ENSG00000172500	FIBP	FGF1 intracellular binding protein [Source:HGNC Symbol;Acc:HGNC:3705]
ENSG00000271858	CYB561D2	cytochrome b561 family member D2 [Source:NCBI gene (formerly Entrezgene);Acc:11068]
ENSG00000123104	ITPR2	inositol 1,4,5-trisphosphate receptor type 2 [Source:HGNC Symbol;Acc:HGNC:6181]	membrane
ENSG00000123104	ITPR2	inositol 1,4,5-trisphosphate receptor type 2 [Source:HGNC Symbol;Acc:HGNC:6181]	ion transport
ENSG00000123104	ITPR2	inositol 1,4,5-trisphosphate receptor type 2 [Source:HGNC Symbol;Acc:HGNC:6181]	transmembrane transport
ENSG00000123104	ITPR2	inositol 1,4,5-trisphosphate receptor type 2 [Source:HGNC Symbol;Acc:HGNC:6181]	inositol 1,4,5-trisphosphate-sensitive calcium-release channel activity
ENSG00000123104	ITPR2	inositol 1,4,5-trisphosphate receptor type 2 [Source:HGNC Symbol;Acc:HGNC:6181]	inositol 1,4,5 trisphosphate binding
ENSG00000123104	ITPR2	inositol 1,4,5-trisphosphate receptor type 2 [Source:HGNC Symbol;Acc:HGNC:6181]	calcium ion transport
ENSG00000123104	ITPR2	inositol 1,4,5-trisphosphate receptor type 2 [Source:HGNC Symbol;Acc:HGNC:6181]	endoplasmic reticulum
ENSG00000123104	ITPR2	inositol 1,4,5-trisphosphate receptor type 2 [Source:HGNC Symbol;Acc:HGNC:6181]	calcium ion transmembrane transport
ENSG00000123104	ITPR2	inositol 1,4,5-trisphosphate receptor type 2 [Source:HGNC Symbol;Acc:HGNC:6181]	calcium channel activity
ENSG00000123104	ITPR2	inositol 1,4,5-trisphosphate receptor type 2 [Source:HGNC Symbol;Acc:HGNC:6181]	ion channel activity
ENSG00000123104	ITPR2	inositol 1,4,5-trisphosphate receptor type 2 [Source:HGNC Symbol;Acc:HGNC:6181]	integral component of membrane
ENSG00000123104	ITPR2	inositol 1,4,5-trisphosphate receptor type 2 [Source:HGNC Symbol;Acc:HGNC:6181]	endoplasmic reticulum membrane
ENSG00000123104	ITPR2	inositol 1,4,5-trisphosphate receptor type 2 [Source:HGNC Symbol;Acc:HGNC:6181]	nucleoplasm
ENSG00000123104	ITPR2	inositol 1,4,5-trisphosphate receptor type 2 [Source:HGNC Symbol;Acc:HGNC:6181]	plasma membrane
ENSG00000123104	ITPR2	inositol 1,4,5-trisphosphate receptor type 2 [Source:HGNC Symbol;Acc:HGNC:6181]	calcium ion binding
ENSG00000123104	ITPR2	inositol 1,4,5-trisphosphate receptor type 2 [Source:HGNC Symbol;Acc:HGNC:6181]	inositol phosphate-mediated signaling
ENSG00000123104	ITPR2	inositol 1,4,5-trisphosphate receptor type 2 [Source:HGNC Symbol;Acc:HGNC:6181]	phosphatidylinositol binding
ENSG00000123104	ITPR2	inositol 1,4,5-trisphosphate receptor type 2 [Source:HGNC Symbol;Acc:HGNC:6181]	sarcoplasmic reticulum
ENSG00000123104	ITPR2	inositol 1,4,5-trisphosphate receptor type 2 [Source:HGNC Symbol;Acc:HGNC:6181]	signal transduction
ENSG00000123104	ITPR2	inositol 1,4,5-trisphosphate receptor type 2 [Source:HGNC Symbol;Acc:HGNC:6181]	release of sequestered calcium ion into cytosol
ENSG00000123104	ITPR2	inositol 1,4,5-trisphosphate receptor type 2 [Source:HGNC Symbol;Acc:HGNC:6181]	platelet dense tubular network membrane
ENSG00000123104	ITPR2	inositol 1,4,5-trisphosphate receptor type 2 [Source:HGNC Symbol;Acc:HGNC:6181]	sarcoplasmic reticulum membrane
ENSG00000123104	ITPR2	inositol 1,4,5-trisphosphate receptor type 2 [Source:HGNC Symbol;Acc:HGNC:6181]	receptor complex
ENSG00000123104	ITPR2	inositol 1,4,5-trisphosphate receptor type 2 [Source:HGNC Symbol;Acc:HGNC:6181]	scaffold protein binding
ENSG00000123104	ITPR2	inositol 1,4,5-trisphosphate receptor type 2 [Source:HGNC Symbol;Acc:HGNC:6181]	ion channel binding
ENSG00000123104	ITPR2	inositol 1,4,5-trisphosphate receptor type 2 [Source:HGNC Symbol;Acc:HGNC:6181]	response to hypoxia
ENSG00000123104	ITPR2	inositol 1,4,5-trisphosphate receptor type 2 [Source:HGNC Symbol;Acc:HGNC:6181]	secretory granule membrane
ENSG00000123104	ITPR2	inositol 1,4,5-trisphosphate receptor type 2 [Source:HGNC Symbol;Acc:HGNC:6181]	cytoplasmic vesicle membrane
ENSG00000123104	ITPR2	inositol 1,4,5-trisphosphate receptor type 2 [Source:HGNC Symbol;Acc:HGNC:6181]	calcium ion transmembrane transporter activity
ENSG00000123104	ITPR2	inositol 1,4,5-trisphosphate receptor type 2 [Source:HGNC Symbol;Acc:HGNC:6181]	calcium-release channel activity
ENSG00000123104	ITPR2	inositol 1,4,5-trisphosphate receptor type 2 [Source:HGNC Symbol;Acc:HGNC:6181]	cellular response to cAMP
ENSG00000123104	ITPR2	inositol 1,4,5-trisphosphate receptor type 2 [Source:HGNC Symbol;Acc:HGNC:6181]	cellular response to ethanol
ENSG00000123104	ITPR2	inositol 1,4,5-trisphosphate receptor type 2 [Source:HGNC Symbol;Acc:HGNC:6181]	cytoplasm
ENSG00000123104	ITPR2	inositol 1,4,5-trisphosphate receptor type 2 [Source:HGNC Symbol;Acc:HGNC:6181]	cell cortex
ENSG00000123104	ITPR2	inositol 1,4,5-trisphosphate receptor type 2 [Source:HGNC Symbol;Acc:HGNC:6181]
ENSG00000204257	HLA-DMA	major histocompatibility complex, class II, DM alpha [Source:HGNC Symbol;Acc:HGNC:4934]
ENSG00000204257	HLA-DMA	major histocompatibility complex, class II, DM alpha [Source:HGNC Symbol;Acc:HGNC:4934]	membrane
ENSG00000204257	HLA-DMA	major histocompatibility complex, class II, DM alpha [Source:HGNC Symbol;Acc:HGNC:4934]	integral component of membrane
ENSG00000204257	HLA-DMA	major histocompatibility complex, class II, DM alpha [Source:HGNC Symbol;Acc:HGNC:4934]	intracellular membrane-bounded organelle
ENSG00000204257	HLA-DMA	major histocompatibility complex, class II, DM alpha [Source:HGNC Symbol;Acc:HGNC:4934]	immune response
ENSG00000204257	HLA-DMA	major histocompatibility complex, class II, DM alpha [Source:HGNC Symbol;Acc:HGNC:4934]	antigen processing and presentation
ENSG00000204257	HLA-DMA	major histocompatibility complex, class II, DM alpha [Source:HGNC Symbol;Acc:HGNC:4934]	MHC class II protein complex
ENSG00000204257	HLA-DMA	major histocompatibility complex, class II, DM alpha [Source:HGNC Symbol;Acc:HGNC:4934]	endosome
ENSG00000204257	HLA-DMA	major histocompatibility complex, class II, DM alpha [Source:HGNC Symbol;Acc:HGNC:4934]	lysosomal membrane
ENSG00000204257	HLA-DMA	major histocompatibility complex, class II, DM alpha [Source:HGNC Symbol;Acc:HGNC:4934]	endosome membrane
ENSG00000204257	HLA-DMA	major histocompatibility complex, class II, DM alpha [Source:HGNC Symbol;Acc:HGNC:4934]	lysosome
ENSG00000204257	HLA-DMA	major histocompatibility complex, class II, DM alpha [Source:HGNC Symbol;Acc:HGNC:4934]	adaptive immune response
ENSG00000204257	HLA-DMA	major histocompatibility complex, class II, DM alpha [Source:HGNC Symbol;Acc:HGNC:4934]	antigen processing and presentation of peptide or polysaccharide antigen via MHC class II
ENSG00000204257	HLA-DMA	major histocompatibility complex, class II, DM alpha [Source:HGNC Symbol;Acc:HGNC:4934]	protein binding
ENSG00000204257	HLA-DMA	major histocompatibility complex, class II, DM alpha [Source:HGNC Symbol;Acc:HGNC:4934]	immune system process
ENSG00000204257	HLA-DMA	major histocompatibility complex, class II, DM alpha [Source:HGNC Symbol;Acc:HGNC:4934]	late endosome membrane
ENSG00000204257	HLA-DMA	major histocompatibility complex, class II, DM alpha [Source:HGNC Symbol;Acc:HGNC:4934]	cell surface
ENSG00000204257	HLA-DMA	major histocompatibility complex, class II, DM alpha [Source:HGNC Symbol;Acc:HGNC:4934]	MHC class II protein complex binding
ENSG00000204257	HLA-DMA	major histocompatibility complex, class II, DM alpha [Source:HGNC Symbol;Acc:HGNC:4934]	peptide antigen assembly with MHC class II protein complex
ENSG00000204257	HLA-DMA	major histocompatibility complex, class II, DM alpha [Source:HGNC Symbol;Acc:HGNC:4934]	antigen processing and presentation of exogenous peptide antigen via MHC class II
ENSG00000204257	HLA-DMA	major histocompatibility complex, class II, DM alpha [Source:HGNC Symbol;Acc:HGNC:4934]	positive regulation of T cell activation
ENSG00000168769	TET2	tet methylcytosine dioxygenase 2 [Source:HGNC Symbol;Acc:HGNC:25941]	methylcytosine dioxygenase activity
ENSG00000168769	TET2	tet methylcytosine dioxygenase 2 [Source:HGNC Symbol;Acc:HGNC:25941]	5-methylcytosine catabolic process
ENSG00000168769	TET2	tet methylcytosine dioxygenase 2 [Source:HGNC Symbol;Acc:HGNC:25941]	DNA demethylation
ENSG00000168769	TET2	tet methylcytosine dioxygenase 2 [Source:HGNC Symbol;Acc:HGNC:25941]	nucleus
ENSG00000168769	TET2	tet methylcytosine dioxygenase 2 [Source:HGNC Symbol;Acc:HGNC:25941]	metal ion binding
ENSG00000168769	TET2	tet methylcytosine dioxygenase 2 [Source:HGNC Symbol;Acc:HGNC:25941]	oxidoreductase activity
ENSG00000168769	TET2	tet methylcytosine dioxygenase 2 [Source:HGNC Symbol;Acc:HGNC:25941]	zinc ion binding
ENSG00000168769	TET2	tet methylcytosine dioxygenase 2 [Source:HGNC Symbol;Acc:HGNC:25941]	DNA binding
ENSG00000168769	TET2	tet methylcytosine dioxygenase 2 [Source:HGNC Symbol;Acc:HGNC:25941]	chromatin organization
ENSG00000168769	TET2	tet methylcytosine dioxygenase 2 [Source:HGNC Symbol;Acc:HGNC:25941]	dioxygenase activity
ENSG00000168769	TET2	tet methylcytosine dioxygenase 2 [Source:HGNC Symbol;Acc:HGNC:25941]	positive regulation of transcription by RNA polymerase II
ENSG00000168769	TET2	tet methylcytosine dioxygenase 2 [Source:HGNC Symbol;Acc:HGNC:25941]	protein binding
ENSG00000168769	TET2	tet methylcytosine dioxygenase 2 [Source:HGNC Symbol;Acc:HGNC:25941]	cell cycle
ENSG00000168769	TET2	tet methylcytosine dioxygenase 2 [Source:HGNC Symbol;Acc:HGNC:25941]	protein O-linked glycosylation
ENSG00000168769	TET2	tet methylcytosine dioxygenase 2 [Source:HGNC Symbol;Acc:HGNC:25941]	macromolecule modification
ENSG00000168769	TET2	tet methylcytosine dioxygenase 2 [Source:HGNC Symbol;Acc:HGNC:25941]	ferrous iron binding
ENSG00000168769	TET2	tet methylcytosine dioxygenase 2 [Source:HGNC Symbol;Acc:HGNC:25941]	histone H3-K4 trimethylation
ENSG00000168769	TET2	tet methylcytosine dioxygenase 2 [Source:HGNC Symbol;Acc:HGNC:25941]	oxidative demethylation
ENSG00000168769	TET2	tet methylcytosine dioxygenase 2 [Source:HGNC Symbol;Acc:HGNC:25941]	myeloid cell differentiation
ENSG00000168769	TET2	tet methylcytosine dioxygenase 2 [Source:HGNC Symbol;Acc:HGNC:25941]	nitrogen compound metabolic process
ENSG00000168769	TET2	tet methylcytosine dioxygenase 2 [Source:HGNC Symbol;Acc:HGNC:25941]	primary metabolic process
ENSG00000168769	TET2	tet methylcytosine dioxygenase 2 [Source:HGNC Symbol;Acc:HGNC:25941]	cellular macromolecule metabolic process
ENSG00000168769	TET2	tet methylcytosine dioxygenase 2 [Source:HGNC Symbol;Acc:HGNC:25941]	response to organic cyclic compound
ENSG00000168769	TET2	tet methylcytosine dioxygenase 2 [Source:HGNC Symbol;Acc:HGNC:25941]
ENSG00000158292	GPR153	G protein-coupled receptor 153 [Source:HGNC Symbol;Acc:HGNC:23618]	G protein-coupled receptor signaling pathway
ENSG00000158292	GPR153	G protein-coupled receptor 153 [Source:HGNC Symbol;Acc:HGNC:23618]	integral component of membrane
ENSG00000158292	GPR153	G protein-coupled receptor 153 [Source:HGNC Symbol;Acc:HGNC:23618]	G protein-coupled receptor activity
ENSG00000158292	GPR153	G protein-coupled receptor 153 [Source:HGNC Symbol;Acc:HGNC:23618]	membrane
ENSG00000158292	GPR153	G protein-coupled receptor 153 [Source:HGNC Symbol;Acc:HGNC:23618]	plasma membrane
ENSG00000158292	GPR153	G protein-coupled receptor 153 [Source:HGNC Symbol;Acc:HGNC:23618]	signal transduction
ENSG00000177548	RABEP2	rabaptin, RAB GTPase binding effector protein 2 [Source:HGNC Symbol;Acc:HGNC:24817]	growth factor activity
ENSG00000177548	RABEP2	rabaptin, RAB GTPase binding effector protein 2 [Source:HGNC Symbol;Acc:HGNC:24817]	GTPase activator activity
ENSG00000177548	RABEP2	rabaptin, RAB GTPase binding effector protein 2 [Source:HGNC Symbol;Acc:HGNC:24817]	endocytosis
ENSG00000177548	RABEP2	rabaptin, RAB GTPase binding effector protein 2 [Source:HGNC Symbol;Acc:HGNC:24817]	cytoplasm
ENSG00000177548	RABEP2	rabaptin, RAB GTPase binding effector protein 2 [Source:HGNC Symbol;Acc:HGNC:24817]	protein transport
ENSG00000177548	RABEP2	rabaptin, RAB GTPase binding effector protein 2 [Source:HGNC Symbol;Acc:HGNC:24817]	intracellular membrane-bounded organelle
ENSG00000177548	RABEP2	rabaptin, RAB GTPase binding effector protein 2 [Source:HGNC Symbol;Acc:HGNC:24817]	cytosol
ENSG00000177548	RABEP2	rabaptin, RAB GTPase binding effector protein 2 [Source:HGNC Symbol;Acc:HGNC:24817]	endosome
ENSG00000177548	RABEP2	rabaptin, RAB GTPase binding effector protein 2 [Source:HGNC Symbol;Acc:HGNC:24817]	regulation of catalytic activity
ENSG00000177548	RABEP2	rabaptin, RAB GTPase binding effector protein 2 [Source:HGNC Symbol;Acc:HGNC:24817]	signal transduction
ENSG00000177548	RABEP2	rabaptin, RAB GTPase binding effector protein 2 [Source:HGNC Symbol;Acc:HGNC:24817]	cytoskeleton
ENSG00000177548	RABEP2	rabaptin, RAB GTPase binding effector protein 2 [Source:HGNC Symbol;Acc:HGNC:24817]	cell projection
ENSG00000177548	RABEP2	rabaptin, RAB GTPase binding effector protein 2 [Source:HGNC Symbol;Acc:HGNC:24817]	protein binding
ENSG00000177548	RABEP2	rabaptin, RAB GTPase binding effector protein 2 [Source:HGNC Symbol;Acc:HGNC:24817]	early endosome
ENSG00000177548	RABEP2	rabaptin, RAB GTPase binding effector protein 2 [Source:HGNC Symbol;Acc:HGNC:24817]	cell projection organization
ENSG00000177548	RABEP2	rabaptin, RAB GTPase binding effector protein 2 [Source:HGNC Symbol;Acc:HGNC:24817]	microtubule organizing center
ENSG00000177548	RABEP2	rabaptin, RAB GTPase binding effector protein 2 [Source:HGNC Symbol;Acc:HGNC:24817]	centrosome
ENSG00000177548	RABEP2	rabaptin, RAB GTPase binding effector protein 2 [Source:HGNC Symbol;Acc:HGNC:24817]	ciliary basal body
ENSG00000177548	RABEP2	rabaptin, RAB GTPase binding effector protein 2 [Source:HGNC Symbol;Acc:HGNC:24817]	regulation of cilium assembly
ENSG00000177548	RABEP2	rabaptin, RAB GTPase binding effector protein 2 [Source:HGNC Symbol;Acc:HGNC:24817]
ENSG00000139266	MARCHF9	membrane associated ring-CH-type finger 9 [Source:HGNC Symbol;Acc:HGNC:25139]	zinc ion binding
ENSG00000139266	MARCHF9	membrane associated ring-CH-type finger 9 [Source:HGNC Symbol;Acc:HGNC:25139]	membrane
ENSG00000139266	MARCHF9	membrane associated ring-CH-type finger 9 [Source:HGNC Symbol;Acc:HGNC:25139]	integral component of membrane
ENSG00000139266	MARCHF9	membrane associated ring-CH-type finger 9 [Source:HGNC Symbol;Acc:HGNC:25139]	metal ion binding
ENSG00000139266	MARCHF9	membrane associated ring-CH-type finger 9 [Source:HGNC Symbol;Acc:HGNC:25139]	transferase activity
ENSG00000139266	MARCHF9	membrane associated ring-CH-type finger 9 [Source:HGNC Symbol;Acc:HGNC:25139]	Golgi apparatus
ENSG00000139266	MARCHF9	membrane associated ring-CH-type finger 9 [Source:HGNC Symbol;Acc:HGNC:25139]	protein ubiquitination
ENSG00000139266	MARCHF9	membrane associated ring-CH-type finger 9 [Source:HGNC Symbol;Acc:HGNC:25139]	lysosomal membrane
ENSG00000139266	MARCHF9	membrane associated ring-CH-type finger 9 [Source:HGNC Symbol;Acc:HGNC:25139]	Golgi membrane
ENSG00000139266	MARCHF9	membrane associated ring-CH-type finger 9 [Source:HGNC Symbol;Acc:HGNC:25139]	lysosome
ENSG00000139266	MARCHF9	membrane associated ring-CH-type finger 9 [Source:HGNC Symbol;Acc:HGNC:25139]	trans-Golgi network
ENSG00000139266	MARCHF9	membrane associated ring-CH-type finger 9 [Source:HGNC Symbol;Acc:HGNC:25139]	Golgi stack
ENSG00000139266	MARCHF9	membrane associated ring-CH-type finger 9 [Source:HGNC Symbol;Acc:HGNC:25139]
ENSG00000010017	RANBP9	RAN binding protein 9 [Source:HGNC Symbol;Acc:HGNC:13727]	protein binding
ENSG00000010017	RANBP9	RAN binding protein 9 [Source:HGNC Symbol;Acc:HGNC:13727]	nucleus
ENSG00000010017	RANBP9	RAN binding protein 9 [Source:HGNC Symbol;Acc:HGNC:13727]	cytoplasm
ENSG00000010017	RANBP9	RAN binding protein 9 [Source:HGNC Symbol;Acc:HGNC:13727]	membrane
ENSG00000010017	RANBP9	RAN binding protein 9 [Source:HGNC Symbol;Acc:HGNC:13727]	nucleoplasm
ENSG00000010017	RANBP9	RAN binding protein 9 [Source:HGNC Symbol;Acc:HGNC:13727]	cytosol
ENSG00000010017	RANBP9	RAN binding protein 9 [Source:HGNC Symbol;Acc:HGNC:13727]	plasma membrane
ENSG00000010017	RANBP9	RAN binding protein 9 [Source:HGNC Symbol;Acc:HGNC:13727]	nuclear body
ENSG00000010017	RANBP9	RAN binding protein 9 [Source:HGNC Symbol;Acc:HGNC:13727]	enzyme binding
ENSG00000010017	RANBP9	RAN binding protein 9 [Source:HGNC Symbol;Acc:HGNC:13727]	cell surface receptor signaling pathway
ENSG00000010017	RANBP9	RAN binding protein 9 [Source:HGNC Symbol;Acc:HGNC:13727]	cytoskeleton organization
ENSG00000010017	RANBP9	RAN binding protein 9 [Source:HGNC Symbol;Acc:HGNC:13727]	protein-containing complex assembly
ENSG00000010017	RANBP9	RAN binding protein 9 [Source:HGNC Symbol;Acc:HGNC:13727]	small GTPase binding
ENSG00000010017	RANBP9	RAN binding protein 9 [Source:HGNC Symbol;Acc:HGNC:13727]	microtubule associated complex
ENSG00000010017	RANBP9	RAN binding protein 9 [Source:HGNC Symbol;Acc:HGNC:13727]	ubiquitin ligase complex
ENSG00000010017	RANBP9	RAN binding protein 9 [Source:HGNC Symbol;Acc:HGNC:13727]	positive regulation of amyloid precursor protein catabolic process
ENSG00000010017	RANBP9	RAN binding protein 9 [Source:HGNC Symbol;Acc:HGNC:13727]	microtubule nucleation
ENSG00000010017	RANBP9	RAN binding protein 9 [Source:HGNC Symbol;Acc:HGNC:13727]	negative regulation of ERK1 and ERK2 cascade
ENSG00000010017	RANBP9	RAN binding protein 9 [Source:HGNC Symbol;Acc:HGNC:13727]
ENSG00000145287	PLAC8	placenta associated 8 [Source:HGNC Symbol;Acc:HGNC:19254]	extracellular region
ENSG00000145287	PLAC8	placenta associated 8 [Source:HGNC Symbol;Acc:HGNC:19254]	positive regulation of transcription by RNA polymerase II
ENSG00000145287	PLAC8	placenta associated 8 [Source:HGNC Symbol;Acc:HGNC:19254]	azurophil granule lumen
ENSG00000145287	PLAC8	placenta associated 8 [Source:HGNC Symbol;Acc:HGNC:19254]	positive regulation of cold-induced thermogenesis
ENSG00000145287	PLAC8	placenta associated 8 [Source:HGNC Symbol;Acc:HGNC:19254]	chromatin binding
ENSG00000145287	PLAC8	placenta associated 8 [Source:HGNC Symbol;Acc:HGNC:19254]	positive regulation of cell population proliferation
ENSG00000145287	PLAC8	placenta associated 8 [Source:HGNC Symbol;Acc:HGNC:19254]	response to cold
ENSG00000145287	PLAC8	placenta associated 8 [Source:HGNC Symbol;Acc:HGNC:19254]	negative regulation of multicellular organism growth
ENSG00000145287	PLAC8	placenta associated 8 [Source:HGNC Symbol;Acc:HGNC:19254]	defense response to bacterium
ENSG00000145287	PLAC8	placenta associated 8 [Source:HGNC Symbol;Acc:HGNC:19254]	negative regulation of apoptotic process
ENSG00000145287	PLAC8	placenta associated 8 [Source:HGNC Symbol;Acc:HGNC:19254]	brown fat cell differentiation
ENSG00000145287	PLAC8	placenta associated 8 [Source:HGNC Symbol;Acc:HGNC:19254]
ENSG00000241106	HLA-DOB	major histocompatibility complex, class II, DO beta [Source:HGNC Symbol;Acc:HGNC:4937]
ENSG00000241106	HLA-DOB	major histocompatibility complex, class II, DO beta [Source:HGNC Symbol;Acc:HGNC:4937]	membrane
ENSG00000241106	HLA-DOB	major histocompatibility complex, class II, DO beta [Source:HGNC Symbol;Acc:HGNC:4937]	immune response
ENSG00000241106	HLA-DOB	major histocompatibility complex, class II, DO beta [Source:HGNC Symbol;Acc:HGNC:4937]	antigen processing and presentation
ENSG00000241106	HLA-DOB	major histocompatibility complex, class II, DO beta [Source:HGNC Symbol;Acc:HGNC:4937]	MHC class II protein complex
ENSG00000241106	HLA-DOB	major histocompatibility complex, class II, DO beta [Source:HGNC Symbol;Acc:HGNC:4937]	integral component of membrane
ENSG00000241106	HLA-DOB	major histocompatibility complex, class II, DO beta [Source:HGNC Symbol;Acc:HGNC:4937]	endosome
ENSG00000241106	HLA-DOB	major histocompatibility complex, class II, DO beta [Source:HGNC Symbol;Acc:HGNC:4937]	lysosomal membrane
ENSG00000241106	HLA-DOB	major histocompatibility complex, class II, DO beta [Source:HGNC Symbol;Acc:HGNC:4937]	endosome membrane
ENSG00000241106	HLA-DOB	major histocompatibility complex, class II, DO beta [Source:HGNC Symbol;Acc:HGNC:4937]	lysosome
ENSG00000241106	HLA-DOB	major histocompatibility complex, class II, DO beta [Source:HGNC Symbol;Acc:HGNC:4937]	immune system process
ENSG00000241106	HLA-DOB	major histocompatibility complex, class II, DO beta [Source:HGNC Symbol;Acc:HGNC:4937]	adaptive immune response
ENSG00000241106	HLA-DOB	major histocompatibility complex, class II, DO beta [Source:HGNC Symbol;Acc:HGNC:4937]	antigen processing and presentation of peptide or polysaccharide antigen via MHC class II
ENSG00000241106	HLA-DOB	major histocompatibility complex, class II, DO beta [Source:HGNC Symbol;Acc:HGNC:4937]	MHC class II protein complex binding
ENSG00000241106	HLA-DOB	major histocompatibility complex, class II, DO beta [Source:HGNC Symbol;Acc:HGNC:4937]	peptide antigen assembly with MHC class II protein complex
ENSG00000241106	HLA-DOB	major histocompatibility complex, class II, DO beta [Source:HGNC Symbol;Acc:HGNC:4937]	antigen processing and presentation of exogenous peptide antigen via MHC class II
ENSG00000241106	HLA-DOB	major histocompatibility complex, class II, DO beta [Source:HGNC Symbol;Acc:HGNC:4937]	positive regulation of T cell activation
ENSG00000241106	HLA-DOB	major histocompatibility complex, class II, DO beta [Source:HGNC Symbol;Acc:HGNC:4937]	MHC class II receptor activity
ENSG00000241106	HLA-DOB	major histocompatibility complex, class II, DO beta [Source:HGNC Symbol;Acc:HGNC:4937]	negative regulation of antigen processing and presentation of peptide antigen via MHC class II
ENSG00000157741	UBN2	ubinuclein 2 [Source:HGNC Symbol;Acc:HGNC:21931]	nucleus
ENSG00000157741	UBN2	ubinuclein 2 [Source:HGNC Symbol;Acc:HGNC:21931]	nucleoplasm
ENSG00000157741	UBN2	ubinuclein 2 [Source:HGNC Symbol;Acc:HGNC:21931]	extracellular space
ENSG00000157741	UBN2	ubinuclein 2 [Source:HGNC Symbol;Acc:HGNC:21931]	DNA replication-independent nucleosome assembly
ENSG00000157741	UBN2	ubinuclein 2 [Source:HGNC Symbol;Acc:HGNC:21931]
ENSG00000197858	GPAA1	glycosylphosphatidylinositol anchor attachment 1 [Source:HGNC Symbol;Acc:HGNC:4446]	membrane
ENSG00000197858	GPAA1	glycosylphosphatidylinositol anchor attachment 1 [Source:HGNC Symbol;Acc:HGNC:4446]	integral component of membrane
ENSG00000197858	GPAA1	glycosylphosphatidylinositol anchor attachment 1 [Source:HGNC Symbol;Acc:HGNC:4446]	GPI-anchor transamidase complex
ENSG00000197858	GPAA1	glycosylphosphatidylinositol anchor attachment 1 [Source:HGNC Symbol;Acc:HGNC:4446]
ENSG00000197858	GPAA1	glycosylphosphatidylinositol anchor attachment 1 [Source:HGNC Symbol;Acc:HGNC:4446]	endoplasmic reticulum
ENSG00000197858	GPAA1	glycosylphosphatidylinositol anchor attachment 1 [Source:HGNC Symbol;Acc:HGNC:4446]	cytosol
ENSG00000197858	GPAA1	glycosylphosphatidylinositol anchor attachment 1 [Source:HGNC Symbol;Acc:HGNC:4446]	mitochondrion
ENSG00000197858	GPAA1	glycosylphosphatidylinositol anchor attachment 1 [Source:HGNC Symbol;Acc:HGNC:4446]	centrosome
ENSG00000197858	GPAA1	glycosylphosphatidylinositol anchor attachment 1 [Source:HGNC Symbol;Acc:HGNC:4446]	endoplasmic reticulum membrane
ENSG00000197858	GPAA1	glycosylphosphatidylinositol anchor attachment 1 [Source:HGNC Symbol;Acc:HGNC:4446]	protein binding
ENSG00000197858	GPAA1	glycosylphosphatidylinositol anchor attachment 1 [Source:HGNC Symbol;Acc:HGNC:4446]	proteolysis
ENSG00000197858	GPAA1	glycosylphosphatidylinositol anchor attachment 1 [Source:HGNC Symbol;Acc:HGNC:4446]	GPI anchor biosynthetic process
ENSG00000197858	GPAA1	glycosylphosphatidylinositol anchor attachment 1 [Source:HGNC Symbol;Acc:HGNC:4446]	tubulin binding
ENSG00000197858	GPAA1	glycosylphosphatidylinositol anchor attachment 1 [Source:HGNC Symbol;Acc:HGNC:4446]	protein-containing complex assembly
ENSG00000197858	GPAA1	glycosylphosphatidylinositol anchor attachment 1 [Source:HGNC Symbol;Acc:HGNC:4446]	GPI-anchor transamidase activity
ENSG00000197858	GPAA1	glycosylphosphatidylinositol anchor attachment 1 [Source:HGNC Symbol;Acc:HGNC:4446]	GPI anchor binding
ENSG00000197858	GPAA1	glycosylphosphatidylinositol anchor attachment 1 [Source:HGNC Symbol;Acc:HGNC:4446]	protein retention in ER lumen
ENSG00000197858	GPAA1	glycosylphosphatidylinositol anchor attachment 1 [Source:HGNC Symbol;Acc:HGNC:4446]	attachment of GPI anchor to protein
ENSG00000169926	KLF13	Kruppel like factor 13 [Source:HGNC Symbol;Acc:HGNC:13672]	nucleus
ENSG00000169926	KLF13	Kruppel like factor 13 [Source:HGNC Symbol;Acc:HGNC:13672]	metal ion binding
ENSG00000169926	KLF13	Kruppel like factor 13 [Source:HGNC Symbol;Acc:HGNC:13672]	DNA binding
ENSG00000169926	KLF13	Kruppel like factor 13 [Source:HGNC Symbol;Acc:HGNC:13672]	protein binding
ENSG00000169926	KLF13	Kruppel like factor 13 [Source:HGNC Symbol;Acc:HGNC:13672]	regulation of transcription by RNA polymerase II
ENSG00000169926	KLF13	Kruppel like factor 13 [Source:HGNC Symbol;Acc:HGNC:13672]	DNA-binding transcription factor activity, RNA polymerase II-specific
ENSG00000169926	KLF13	Kruppel like factor 13 [Source:HGNC Symbol;Acc:HGNC:13672]	RNA polymerase II cis-regulatory region sequence-specific DNA binding
ENSG00000169926	KLF13	Kruppel like factor 13 [Source:HGNC Symbol;Acc:HGNC:13672]	chromatin
ENSG00000169926	KLF13	Kruppel like factor 13 [Source:HGNC Symbol;Acc:HGNC:13672]	sequence-specific double-stranded DNA binding
ENSG00000169926	KLF13	Kruppel like factor 13 [Source:HGNC Symbol;Acc:HGNC:13672]	transcription by RNA polymerase II
ENSG00000169926	KLF13	Kruppel like factor 13 [Source:HGNC Symbol;Acc:HGNC:13672]	DNA-binding transcription activator activity, RNA polymerase II-specific
ENSG00000169926	KLF13	Kruppel like factor 13 [Source:HGNC Symbol;Acc:HGNC:13672]	negative regulation of cell population proliferation
ENSG00000169926	KLF13	Kruppel like factor 13 [Source:HGNC Symbol;Acc:HGNC:13672]	negative regulation of erythrocyte differentiation
ENSG00000169926	KLF13	Kruppel like factor 13 [Source:HGNC Symbol;Acc:HGNC:13672]	positive regulation of transcription by RNA polymerase II
ENSG00000169926	KLF13	Kruppel like factor 13 [Source:HGNC Symbol;Acc:HGNC:13672]
ENSG00000055609	KMT2C	lysine methyltransferase 2C [Source:HGNC Symbol;Acc:HGNC:13726]	nucleus
ENSG00000055609	KMT2C	lysine methyltransferase 2C [Source:HGNC Symbol;Acc:HGNC:13726]	protein binding
ENSG00000055609	KMT2C	lysine methyltransferase 2C [Source:HGNC Symbol;Acc:HGNC:13726]	histone methyltransferase activity (H3-K4 specific)
ENSG00000055609	KMT2C	lysine methyltransferase 2C [Source:HGNC Symbol;Acc:HGNC:13726]	MLL3/4 complex
ENSG00000055609	KMT2C	lysine methyltransferase 2C [Source:HGNC Symbol;Acc:HGNC:13726]	metal ion binding
ENSG00000055609	KMT2C	lysine methyltransferase 2C [Source:HGNC Symbol;Acc:HGNC:13726]	histone H3-K4 methylation
ENSG00000055609	KMT2C	lysine methyltransferase 2C [Source:HGNC Symbol;Acc:HGNC:13726]	histone methylation
ENSG00000055609	KMT2C	lysine methyltransferase 2C [Source:HGNC Symbol;Acc:HGNC:13726]	regulation of transcription, DNA-templated
ENSG00000055609	KMT2C	lysine methyltransferase 2C [Source:HGNC Symbol;Acc:HGNC:13726]	RNA binding
ENSG00000055609	KMT2C	lysine methyltransferase 2C [Source:HGNC Symbol;Acc:HGNC:13726]	transferase activity
ENSG00000055609	KMT2C	lysine methyltransferase 2C [Source:HGNC Symbol;Acc:HGNC:13726]	methyltransferase activity
ENSG00000055609	KMT2C	lysine methyltransferase 2C [Source:HGNC Symbol;Acc:HGNC:13726]	methylation
ENSG00000055609	KMT2C	lysine methyltransferase 2C [Source:HGNC Symbol;Acc:HGNC:13726]	DNA binding
ENSG00000055609	KMT2C	lysine methyltransferase 2C [Source:HGNC Symbol;Acc:HGNC:13726]	chromatin organization
ENSG00000055609	KMT2C	lysine methyltransferase 2C [Source:HGNC Symbol;Acc:HGNC:13726]	acyltransferase activity
ENSG00000055609	KMT2C	lysine methyltransferase 2C [Source:HGNC Symbol;Acc:HGNC:13726]	histone-lysine N-methyltransferase activity
ENSG00000055609	KMT2C	lysine methyltransferase 2C [Source:HGNC Symbol;Acc:HGNC:13726]	histone binding
ENSG00000055609	KMT2C	lysine methyltransferase 2C [Source:HGNC Symbol;Acc:HGNC:13726]	transcription coactivator activity
ENSG00000055609	KMT2C	lysine methyltransferase 2C [Source:HGNC Symbol;Acc:HGNC:13726]	histone methyltransferase activity
ENSG00000055609	KMT2C	lysine methyltransferase 2C [Source:HGNC Symbol;Acc:HGNC:13726]	nucleoplasm
ENSG00000055609	KMT2C	lysine methyltransferase 2C [Source:HGNC Symbol;Acc:HGNC:13726]	positive regulation of transcription by RNA polymerase II
ENSG00000055609	KMT2C	lysine methyltransferase 2C [Source:HGNC Symbol;Acc:HGNC:13726]	histone methyltransferase complex
ENSG00000055609	KMT2C	lysine methyltransferase 2C [Source:HGNC Symbol;Acc:HGNC:13726]	histone H3-K4 monomethylation
ENSG00000055609	KMT2C	lysine methyltransferase 2C [Source:HGNC Symbol;Acc:HGNC:13726]	nuclear lumen
ENSG00000055609	KMT2C	lysine methyltransferase 2C [Source:HGNC Symbol;Acc:HGNC:13726]
ENSG00000055609	KMT2C	lysine methyltransferase 2C [Source:HGNC Symbol;Acc:HGNC:13726]	regulation of cellular process
ENSG00000083168	KAT6A	lysine acetyltransferase 6A [Source:HGNC Symbol;Acc:HGNC:13013]	DNA binding
ENSG00000083168	KAT6A	lysine acetyltransferase 6A [Source:HGNC Symbol;Acc:HGNC:13013]	regulation of transcription, DNA-templated
ENSG00000083168	KAT6A	lysine acetyltransferase 6A [Source:HGNC Symbol;Acc:HGNC:13013]	nucleus
ENSG00000083168	KAT6A	lysine acetyltransferase 6A [Source:HGNC Symbol;Acc:HGNC:13013]	nucleosome
ENSG00000083168	KAT6A	lysine acetyltransferase 6A [Source:HGNC Symbol;Acc:HGNC:13013]	nucleosome assembly
ENSG00000083168	KAT6A	lysine acetyltransferase 6A [Source:HGNC Symbol;Acc:HGNC:13013]	histone acetyltransferase activity
ENSG00000083168	KAT6A	lysine acetyltransferase 6A [Source:HGNC Symbol;Acc:HGNC:13013]	histone acetylation
ENSG00000083168	KAT6A	lysine acetyltransferase 6A [Source:HGNC Symbol;Acc:HGNC:13013]	transcription coactivator activity
ENSG00000083168	KAT6A	lysine acetyltransferase 6A [Source:HGNC Symbol;Acc:HGNC:13013]	MOZ/MORF histone acetyltransferase complex
ENSG00000083168	KAT6A	lysine acetyltransferase 6A [Source:HGNC Symbol;Acc:HGNC:13013]	histone H3 acetylation
ENSG00000083168	KAT6A	lysine acetyltransferase 6A [Source:HGNC Symbol;Acc:HGNC:13013]	animal organ development
ENSG00000083168	KAT6A	lysine acetyltransferase 6A [Source:HGNC Symbol;Acc:HGNC:13013]	nuclear speck
ENSG00000083168	KAT6A	lysine acetyltransferase 6A [Source:HGNC Symbol;Acc:HGNC:13013]	metal ion binding
ENSG00000083168	KAT6A	lysine acetyltransferase 6A [Source:HGNC Symbol;Acc:HGNC:13013]	transferase activity
ENSG00000083168	KAT6A	lysine acetyltransferase 6A [Source:HGNC Symbol;Acc:HGNC:13013]	nucleolus
ENSG00000083168	KAT6A	lysine acetyltransferase 6A [Source:HGNC Symbol;Acc:HGNC:13013]	cytosol
ENSG00000083168	KAT6A	lysine acetyltransferase 6A [Source:HGNC Symbol;Acc:HGNC:13013]	zinc ion binding
ENSG00000083168	KAT6A	lysine acetyltransferase 6A [Source:HGNC Symbol;Acc:HGNC:13013]	negative regulation of transcription, DNA-templated
ENSG00000083168	KAT6A	lysine acetyltransferase 6A [Source:HGNC Symbol;Acc:HGNC:13013]	chromatin organization
ENSG00000083168	KAT6A	lysine acetyltransferase 6A [Source:HGNC Symbol;Acc:HGNC:13013]	acyltransferase activity
ENSG00000083168	KAT6A	lysine acetyltransferase 6A [Source:HGNC Symbol;Acc:HGNC:13013]	protein binding
ENSG00000083168	KAT6A	lysine acetyltransferase 6A [Source:HGNC Symbol;Acc:HGNC:13013]	nucleoplasm
ENSG00000083168	KAT6A	lysine acetyltransferase 6A [Source:HGNC Symbol;Acc:HGNC:13013]	positive regulation of transcription, DNA-templated
ENSG00000083168	KAT6A	lysine acetyltransferase 6A [Source:HGNC Symbol;Acc:HGNC:13013]	histone H4 acetylation
ENSG00000083168	KAT6A	lysine acetyltransferase 6A [Source:HGNC Symbol;Acc:HGNC:13013]	PML body
ENSG00000083168	KAT6A	lysine acetyltransferase 6A [Source:HGNC Symbol;Acc:HGNC:13013]	histone binding
ENSG00000083168	KAT6A	lysine acetyltransferase 6A [Source:HGNC Symbol;Acc:HGNC:13013]	protein acetylation
ENSG00000083168	KAT6A	lysine acetyltransferase 6A [Source:HGNC Symbol;Acc:HGNC:13013]	DNA-binding transcription factor binding
ENSG00000083168	KAT6A	lysine acetyltransferase 6A [Source:HGNC Symbol;Acc:HGNC:13013]	positive regulation of transcription by RNA polymerase II
ENSG00000083168	KAT6A	lysine acetyltransferase 6A [Source:HGNC Symbol;Acc:HGNC:13013]	transcription coregulator activity
ENSG00000083168	KAT6A	lysine acetyltransferase 6A [Source:HGNC Symbol;Acc:HGNC:13013]	regulation of signal transduction by p53 class mediator
ENSG00000083168	KAT6A	lysine acetyltransferase 6A [Source:HGNC Symbol;Acc:HGNC:13013]	H4 histone acetyltransferase activity
ENSG00000083168	KAT6A	lysine acetyltransferase 6A [Source:HGNC Symbol;Acc:HGNC:13013]	DNA packaging
ENSG00000083168	KAT6A	lysine acetyltransferase 6A [Source:HGNC Symbol;Acc:HGNC:13013]	cellular senescence
ENSG00000083168	KAT6A	lysine acetyltransferase 6A [Source:HGNC Symbol;Acc:HGNC:13013]	H3 histone acetyltransferase activity
ENSG00000083168	KAT6A	lysine acetyltransferase 6A [Source:HGNC Symbol;Acc:HGNC:13013]	RNA polymerase II-specific DNA-binding transcription factor binding
ENSG00000083168	KAT6A	lysine acetyltransferase 6A [Source:HGNC Symbol;Acc:HGNC:13013]	myeloid cell differentiation
ENSG00000083168	KAT6A	lysine acetyltransferase 6A [Source:HGNC Symbol;Acc:HGNC:13013]	acetyltransferase activity
ENSG00000083168	KAT6A	lysine acetyltransferase 6A [Source:HGNC Symbol;Acc:HGNC:13013]	positive regulation of gene expression
ENSG00000083168	KAT6A	lysine acetyltransferase 6A [Source:HGNC Symbol;Acc:HGNC:13013]	histone acetyltransferase complex
ENSG00000083168	KAT6A	lysine acetyltransferase 6A [Source:HGNC Symbol;Acc:HGNC:13013]
ENSG00000162601	MYSM1	Myb like, SWIRM and MPN domains 1 [Source:HGNC Symbol;Acc:HGNC:29401]	protein binding
ENSG00000162601	MYSM1	Myb like, SWIRM and MPN domains 1 [Source:HGNC Symbol;Acc:HGNC:29401]	metallopeptidase activity
ENSG00000162601	MYSM1	Myb like, SWIRM and MPN domains 1 [Source:HGNC Symbol;Acc:HGNC:29401]	isopeptidase activity
ENSG00000162601	MYSM1	Myb like, SWIRM and MPN domains 1 [Source:HGNC Symbol;Acc:HGNC:29401]	thiol-dependent deubiquitinase
ENSG00000162601	MYSM1	Myb like, SWIRM and MPN domains 1 [Source:HGNC Symbol;Acc:HGNC:29401]	monoubiquitinated histone H2A deubiquitination
ENSG00000162601	MYSM1	Myb like, SWIRM and MPN domains 1 [Source:HGNC Symbol;Acc:HGNC:29401]	peptidase activity
ENSG00000162601	MYSM1	Myb like, SWIRM and MPN domains 1 [Source:HGNC Symbol;Acc:HGNC:29401]	proteolysis
ENSG00000162601	MYSM1	Myb like, SWIRM and MPN domains 1 [Source:HGNC Symbol;Acc:HGNC:29401]	DNA binding
ENSG00000162601	MYSM1	Myb like, SWIRM and MPN domains 1 [Source:HGNC Symbol;Acc:HGNC:29401]
ENSG00000162601	MYSM1	Myb like, SWIRM and MPN domains 1 [Source:HGNC Symbol;Acc:HGNC:29401]	nucleus
ENSG00000162601	MYSM1	Myb like, SWIRM and MPN domains 1 [Source:HGNC Symbol;Acc:HGNC:29401]	cytoplasm
ENSG00000162601	MYSM1	Myb like, SWIRM and MPN domains 1 [Source:HGNC Symbol;Acc:HGNC:29401]	protein-containing complex
ENSG00000162601	MYSM1	Myb like, SWIRM and MPN domains 1 [Source:HGNC Symbol;Acc:HGNC:29401]	metal ion binding
ENSG00000162601	MYSM1	Myb like, SWIRM and MPN domains 1 [Source:HGNC Symbol;Acc:HGNC:29401]	nucleoplasm
ENSG00000162601	MYSM1	Myb like, SWIRM and MPN domains 1 [Source:HGNC Symbol;Acc:HGNC:29401]	nucleolus
ENSG00000162601	MYSM1	Myb like, SWIRM and MPN domains 1 [Source:HGNC Symbol;Acc:HGNC:29401]	hydrolase activity
ENSG00000162601	MYSM1	Myb like, SWIRM and MPN domains 1 [Source:HGNC Symbol;Acc:HGNC:29401]	chromatin organization
ENSG00000162601	MYSM1	Myb like, SWIRM and MPN domains 1 [Source:HGNC Symbol;Acc:HGNC:29401]	positive regulation of transcription by RNA polymerase II
ENSG00000162601	MYSM1	Myb like, SWIRM and MPN domains 1 [Source:HGNC Symbol;Acc:HGNC:29401]	immune system process
ENSG00000162601	MYSM1	Myb like, SWIRM and MPN domains 1 [Source:HGNC Symbol;Acc:HGNC:29401]	transcription coactivator activity
ENSG00000162601	MYSM1	Myb like, SWIRM and MPN domains 1 [Source:HGNC Symbol;Acc:HGNC:29401]	chromatin remodeling
ENSG00000162601	MYSM1	Myb like, SWIRM and MPN domains 1 [Source:HGNC Symbol;Acc:HGNC:29401]	histone binding
ENSG00000162601	MYSM1	Myb like, SWIRM and MPN domains 1 [Source:HGNC Symbol;Acc:HGNC:29401]	regulation of hemopoiesis
ENSG00000162601	MYSM1	Myb like, SWIRM and MPN domains 1 [Source:HGNC Symbol;Acc:HGNC:29401]	regulation of cell migration
ENSG00000162601	MYSM1	Myb like, SWIRM and MPN domains 1 [Source:HGNC Symbol;Acc:HGNC:29401]	pigmentation
ENSG00000162601	MYSM1	Myb like, SWIRM and MPN domains 1 [Source:HGNC Symbol;Acc:HGNC:29401]	regulation of hair follicle development
ENSG00000166398	GARRE1	granule associated Rac and RHOG effector 1 [Source:HGNC Symbol;Acc:HGNC:29016]	cytoplasm
ENSG00000166398	GARRE1	granule associated Rac and RHOG effector 1 [Source:HGNC Symbol;Acc:HGNC:29016]	P-body
ENSG00000166398	GARRE1	granule associated Rac and RHOG effector 1 [Source:HGNC Symbol;Acc:HGNC:29016]	protein binding
ENSG00000166398	GARRE1	granule associated Rac and RHOG effector 1 [Source:HGNC Symbol;Acc:HGNC:29016]	cytosol
ENSG00000166398	GARRE1	granule associated Rac and RHOG effector 1 [Source:HGNC Symbol;Acc:HGNC:29016]	small GTPase binding
ENSG00000166398	GARRE1	granule associated Rac and RHOG effector 1 [Source:HGNC Symbol;Acc:HGNC:29016]	CCR4-NOT complex binding
ENSG00000166398	GARRE1	granule associated Rac and RHOG effector 1 [Source:HGNC Symbol;Acc:HGNC:29016]	Rac protein signal transduction
ENSG00000166398	GARRE1	granule associated Rac and RHOG effector 1 [Source:HGNC Symbol;Acc:HGNC:29016]
ENSG00000243449	C4orf48	chromosome 4 open reading frame 48 [Source:HGNC Symbol;Acc:HGNC:34437]	extracellular region
ENSG00000145390	USP53	ubiquitin specific peptidase 53 [Source:HGNC Symbol;Acc:HGNC:29255]
ENSG00000145390	USP53	ubiquitin specific peptidase 53 [Source:HGNC Symbol;Acc:HGNC:29255]	thiol-dependent deubiquitinase
ENSG00000145390	USP53	ubiquitin specific peptidase 53 [Source:HGNC Symbol;Acc:HGNC:29255]	protein deubiquitination
ENSG00000145390	USP53	ubiquitin specific peptidase 53 [Source:HGNC Symbol;Acc:HGNC:29255]	cell junction
ENSG00000145390	USP53	ubiquitin specific peptidase 53 [Source:HGNC Symbol;Acc:HGNC:29255]	protein binding
ENSG00000145390	USP53	ubiquitin specific peptidase 53 [Source:HGNC Symbol;Acc:HGNC:29255]	bicellular tight junction
ENSG00000145390	USP53	ubiquitin specific peptidase 53 [Source:HGNC Symbol;Acc:HGNC:29255]	biological_process
ENSG00000145390	USP53	ubiquitin specific peptidase 53 [Source:HGNC Symbol;Acc:HGNC:29255]	cellular_component
ENSG00000145390	USP53	ubiquitin specific peptidase 53 [Source:HGNC Symbol;Acc:HGNC:29255]	sensory perception of sound
ENSG00000145390	USP53	ubiquitin specific peptidase 53 [Source:HGNC Symbol;Acc:HGNC:29255]	cell-cell junction
ENSG00000145390	USP53	ubiquitin specific peptidase 53 [Source:HGNC Symbol;Acc:HGNC:29255]	response to auditory stimulus
ENSG00000145390	USP53	ubiquitin specific peptidase 53 [Source:HGNC Symbol;Acc:HGNC:29255]	apoptotic process
ENSG00000145390	USP53	ubiquitin specific peptidase 53 [Source:HGNC Symbol;Acc:HGNC:29255]	action potential
ENSG00000145390	USP53	ubiquitin specific peptidase 53 [Source:HGNC Symbol;Acc:HGNC:29255]	neuron apoptotic process
ENSG00000182504	CEP97	centrosomal protein 97 [Source:HGNC Symbol;Acc:HGNC:26244]
ENSG00000182504	CEP97	centrosomal protein 97 [Source:HGNC Symbol;Acc:HGNC:26244]	protein binding
ENSG00000182504	CEP97	centrosomal protein 97 [Source:HGNC Symbol;Acc:HGNC:26244]	cytoplasm
ENSG00000182504	CEP97	centrosomal protein 97 [Source:HGNC Symbol;Acc:HGNC:26244]	cytosol
ENSG00000182504	CEP97	centrosomal protein 97 [Source:HGNC Symbol;Acc:HGNC:26244]	centriole
ENSG00000182504	CEP97	centrosomal protein 97 [Source:HGNC Symbol;Acc:HGNC:26244]	cytoskeleton
ENSG00000182504	CEP97	centrosomal protein 97 [Source:HGNC Symbol;Acc:HGNC:26244]	centriolar satellite
ENSG00000182504	CEP97	centrosomal protein 97 [Source:HGNC Symbol;Acc:HGNC:26244]	cell projection organization
ENSG00000182504	CEP97	centrosomal protein 97 [Source:HGNC Symbol;Acc:HGNC:26244]	microtubule organizing center
ENSG00000182504	CEP97	centrosomal protein 97 [Source:HGNC Symbol;Acc:HGNC:26244]	centrosome
ENSG00000182504	CEP97	centrosomal protein 97 [Source:HGNC Symbol;Acc:HGNC:26244]	calmodulin binding
ENSG00000182504	CEP97	centrosomal protein 97 [Source:HGNC Symbol;Acc:HGNC:26244]	protein-containing complex
ENSG00000182504	CEP97	centrosomal protein 97 [Source:HGNC Symbol;Acc:HGNC:26244]	negative regulation of cilium assembly
ENSG00000182504	CEP97	centrosomal protein 97 [Source:HGNC Symbol;Acc:HGNC:26244]	regulation of mitotic spindle assembly
ENSG00000132549	VPS13B	vacuolar protein sorting 13 homolog B [Source:HGNC Symbol;Acc:HGNC:2183]	protein transport
ENSG00000132549	VPS13B	vacuolar protein sorting 13 homolog B [Source:HGNC Symbol;Acc:HGNC:2183]
ENSG00000198690	FAN1	FANCD2 and FANCI associated nuclease 1 [Source:HGNC Symbol;Acc:HGNC:29170]
ENSG00000198690	FAN1	FANCD2 and FANCI associated nuclease 1 [Source:HGNC Symbol;Acc:HGNC:29170]	DNA binding
ENSG00000198690	FAN1	FANCD2 and FANCI associated nuclease 1 [Source:HGNC Symbol;Acc:HGNC:29170]	interstrand cross-link repair
ENSG00000198690	FAN1	FANCD2 and FANCI associated nuclease 1 [Source:HGNC Symbol;Acc:HGNC:29170]	DNA repair
ENSG00000198690	FAN1	FANCD2 and FANCI associated nuclease 1 [Source:HGNC Symbol;Acc:HGNC:29170]	nuclease activity
ENSG00000198690	FAN1	FANCD2 and FANCI associated nuclease 1 [Source:HGNC Symbol;Acc:HGNC:29170]	nucleus
ENSG00000198690	FAN1	FANCD2 and FANCI associated nuclease 1 [Source:HGNC Symbol;Acc:HGNC:29170]	nucleic acid binding
ENSG00000198690	FAN1	FANCD2 and FANCI associated nuclease 1 [Source:HGNC Symbol;Acc:HGNC:29170]	metal ion binding
ENSG00000198690	FAN1	FANCD2 and FANCI associated nuclease 1 [Source:HGNC Symbol;Acc:HGNC:29170]	nucleoplasm
ENSG00000198690	FAN1	FANCD2 and FANCI associated nuclease 1 [Source:HGNC Symbol;Acc:HGNC:29170]	cytosol
ENSG00000198690	FAN1	FANCD2 and FANCI associated nuclease 1 [Source:HGNC Symbol;Acc:HGNC:29170]	hydrolase activity
ENSG00000198690	FAN1	FANCD2 and FANCI associated nuclease 1 [Source:HGNC Symbol;Acc:HGNC:29170]	intercellular bridge
ENSG00000198690	FAN1	FANCD2 and FANCI associated nuclease 1 [Source:HGNC Symbol;Acc:HGNC:29170]	cellular response to DNA damage stimulus
ENSG00000198690	FAN1	FANCD2 and FANCI associated nuclease 1 [Source:HGNC Symbol;Acc:HGNC:29170]	hydrolase activity, acting on ester bonds
ENSG00000198690	FAN1	FANCD2 and FANCI associated nuclease 1 [Source:HGNC Symbol;Acc:HGNC:29170]	endonuclease activity
ENSG00000198690	FAN1	FANCD2 and FANCI associated nuclease 1 [Source:HGNC Symbol;Acc:HGNC:29170]	exonuclease activity
ENSG00000198690	FAN1	FANCD2 and FANCI associated nuclease 1 [Source:HGNC Symbol;Acc:HGNC:29170]	magnesium ion binding
ENSG00000198690	FAN1	FANCD2 and FANCI associated nuclease 1 [Source:HGNC Symbol;Acc:HGNC:29170]	nucleotide-excision repair
ENSG00000198690	FAN1	FANCD2 and FANCI associated nuclease 1 [Source:HGNC Symbol;Acc:HGNC:29170]	protein binding
ENSG00000198690	FAN1	FANCD2 and FANCI associated nuclease 1 [Source:HGNC Symbol;Acc:HGNC:29170]	phosphodiesterase I activity
ENSG00000198690	FAN1	FANCD2 and FANCI associated nuclease 1 [Source:HGNC Symbol;Acc:HGNC:29170]	5'-flap endonuclease activity
ENSG00000198690	FAN1	FANCD2 and FANCI associated nuclease 1 [Source:HGNC Symbol;Acc:HGNC:29170]	double-strand break repair via homologous recombination
ENSG00000198690	FAN1	FANCD2 and FANCI associated nuclease 1 [Source:HGNC Symbol;Acc:HGNC:29170]	5'-3' exonuclease activity
ENSG00000198690	FAN1	FANCD2 and FANCI associated nuclease 1 [Source:HGNC Symbol;Acc:HGNC:29170]	ubiquitin-dependent protein binding
ENSG00000198690	FAN1	FANCD2 and FANCI associated nuclease 1 [Source:HGNC Symbol;Acc:HGNC:29170]	nucleotide-excision repair, DNA incision
ENSG00000198690	FAN1	FANCD2 and FANCI associated nuclease 1 [Source:HGNC Symbol;Acc:HGNC:29170]	flap-structured DNA binding
ENSG00000198690	FAN1	FANCD2 and FANCI associated nuclease 1 [Source:HGNC Symbol;Acc:HGNC:29170]	nucleic acid phosphodiester bond hydrolysis
ENSG00000198690	FAN1	FANCD2 and FANCI associated nuclease 1 [Source:HGNC Symbol;Acc:HGNC:29170]	nucleic acid metabolic process
ENSG00000166912	MTMR10	myotubularin related protein 10 [Source:HGNC Symbol;Acc:HGNC:25999]	cytoplasm
ENSG00000166912	MTMR10	myotubularin related protein 10 [Source:HGNC Symbol;Acc:HGNC:25999]	cytosol
ENSG00000166912	MTMR10	myotubularin related protein 10 [Source:HGNC Symbol;Acc:HGNC:25999]	phosphatidylinositol-3-phosphatase activity
ENSG00000166912	MTMR10	myotubularin related protein 10 [Source:HGNC Symbol;Acc:HGNC:25999]	phosphatidylinositol dephosphorylation
ENSG00000166912	MTMR10	myotubularin related protein 10 [Source:HGNC Symbol;Acc:HGNC:25999]
ENSG00000170876	TMEM43	transmembrane protein 43 [Source:HGNC Symbol;Acc:HGNC:28472]	nucleus
ENSG00000170876	TMEM43	transmembrane protein 43 [Source:HGNC Symbol;Acc:HGNC:28472]	membrane
ENSG00000170876	TMEM43	transmembrane protein 43 [Source:HGNC Symbol;Acc:HGNC:28472]	integral component of membrane
ENSG00000170876	TMEM43	transmembrane protein 43 [Source:HGNC Symbol;Acc:HGNC:28472]	endoplasmic reticulum
ENSG00000170876	TMEM43	transmembrane protein 43 [Source:HGNC Symbol;Acc:HGNC:28472]	protein binding
ENSG00000170876	TMEM43	transmembrane protein 43 [Source:HGNC Symbol;Acc:HGNC:28472]	protein self-association
ENSG00000170876	TMEM43	transmembrane protein 43 [Source:HGNC Symbol;Acc:HGNC:28472]	nuclear membrane organization
ENSG00000170876	TMEM43	transmembrane protein 43 [Source:HGNC Symbol;Acc:HGNC:28472]	nuclear inner membrane
ENSG00000170876	TMEM43	transmembrane protein 43 [Source:HGNC Symbol;Acc:HGNC:28472]	integral component of nuclear inner membrane
ENSG00000170876	TMEM43	transmembrane protein 43 [Source:HGNC Symbol;Acc:HGNC:28472]	endoplasmic reticulum lumen
ENSG00000170876	TMEM43	transmembrane protein 43 [Source:HGNC Symbol;Acc:HGNC:28472]	identical protein binding
ENSG00000170876	TMEM43	transmembrane protein 43 [Source:HGNC Symbol;Acc:HGNC:28472]	Golgi apparatus
ENSG00000170876	TMEM43	transmembrane protein 43 [Source:HGNC Symbol;Acc:HGNC:28472]
ENSG00000104976	SNAPC2	small nuclear RNA activating complex polypeptide 2 [Source:HGNC Symbol;Acc:HGNC:11135]	nucleus
ENSG00000104976	SNAPC2	small nuclear RNA activating complex polypeptide 2 [Source:HGNC Symbol;Acc:HGNC:11135]	nucleoplasm
ENSG00000104976	SNAPC2	small nuclear RNA activating complex polypeptide 2 [Source:HGNC Symbol;Acc:HGNC:11135]	cytosol
ENSG00000104976	SNAPC2	small nuclear RNA activating complex polypeptide 2 [Source:HGNC Symbol;Acc:HGNC:11135]	nuclear body
ENSG00000104976	SNAPC2	small nuclear RNA activating complex polypeptide 2 [Source:HGNC Symbol;Acc:HGNC:11135]	transcription by RNA polymerase II
ENSG00000104976	SNAPC2	small nuclear RNA activating complex polypeptide 2 [Source:HGNC Symbol;Acc:HGNC:11135]	transcription by RNA polymerase III
ENSG00000104976	SNAPC2	small nuclear RNA activating complex polypeptide 2 [Source:HGNC Symbol;Acc:HGNC:11135]	RNA polymerase II general transcription initiation factor activity
ENSG00000104976	SNAPC2	small nuclear RNA activating complex polypeptide 2 [Source:HGNC Symbol;Acc:HGNC:11135]	snRNA transcription
ENSG00000104976	SNAPC2	small nuclear RNA activating complex polypeptide 2 [Source:HGNC Symbol;Acc:HGNC:11135]
ENSG00000114395	CYB561D2	cytochrome b561 family member D2 [Source:HGNC Symbol;Acc:HGNC:30253]	transmembrane monodehydroascorbate reductase activity
ENSG00000114395	CYB561D2	cytochrome b561 family member D2 [Source:HGNC Symbol;Acc:HGNC:30253]	membrane
ENSG00000114395	CYB561D2	cytochrome b561 family member D2 [Source:HGNC Symbol;Acc:HGNC:30253]	integral component of membrane
ENSG00000114395	CYB561D2	cytochrome b561 family member D2 [Source:HGNC Symbol;Acc:HGNC:30253]	metal ion binding
ENSG00000114395	CYB561D2	cytochrome b561 family member D2 [Source:HGNC Symbol;Acc:HGNC:30253]	endoplasmic reticulum
ENSG00000114395	CYB561D2	cytochrome b561 family member D2 [Source:HGNC Symbol;Acc:HGNC:30253]	endoplasmic reticulum membrane
ENSG00000114395	CYB561D2	cytochrome b561 family member D2 [Source:HGNC Symbol;Acc:HGNC:30253]	cytoplasmic vesicle
ENSG00000114395	CYB561D2	cytochrome b561 family member D2 [Source:HGNC Symbol;Acc:HGNC:30253]	cytoplasmic vesicle membrane
ENSG00000114395	CYB561D2	cytochrome b561 family member D2 [Source:HGNC Symbol;Acc:HGNC:30253]	protein binding
ENSG00000114395	CYB561D2	cytochrome b561 family member D2 [Source:HGNC Symbol;Acc:HGNC:30253]	transmembrane transport
ENSG00000114395	CYB561D2	cytochrome b561 family member D2 [Source:HGNC Symbol;Acc:HGNC:30253]	heme binding
ENSG00000114395	CYB561D2	cytochrome b561 family member D2 [Source:HGNC Symbol;Acc:HGNC:30253]	transmembrane ascorbate ferrireductase activity
ENSG00000114395	CYB561D2	cytochrome b561 family member D2 [Source:HGNC Symbol;Acc:HGNC:30253]	vesicle
ENSG00000114395	CYB561D2	cytochrome b561 family member D2 [Source:HGNC Symbol;Acc:HGNC:30253]	oxidoreductase activity
ENSG00000114395	CYB561D2	cytochrome b561 family member D2 [Source:HGNC Symbol;Acc:HGNC:30253]	ascorbate homeostasis
ENSG00000114395	CYB561D2	cytochrome b561 family member D2 [Source:HGNC Symbol;Acc:HGNC:30253]
ENSG00000079462	PAFAH1B3	platelet activating factor acetylhydrolase 1b catalytic subunit 3 [Source:HGNC Symbol;Acc:HGNC:8576]	cytoplasm
ENSG00000079462	PAFAH1B3	platelet activating factor acetylhydrolase 1b catalytic subunit 3 [Source:HGNC Symbol;Acc:HGNC:8576]	membrane
ENSG00000079462	PAFAH1B3	platelet activating factor acetylhydrolase 1b catalytic subunit 3 [Source:HGNC Symbol;Acc:HGNC:8576]	hydrolase activity
ENSG00000079462	PAFAH1B3	platelet activating factor acetylhydrolase 1b catalytic subunit 3 [Source:HGNC Symbol;Acc:HGNC:8576]	lipid metabolic process
ENSG00000079462	PAFAH1B3	platelet activating factor acetylhydrolase 1b catalytic subunit 3 [Source:HGNC Symbol;Acc:HGNC:8576]	lipid catabolic process
ENSG00000079462	PAFAH1B3	platelet activating factor acetylhydrolase 1b catalytic subunit 3 [Source:HGNC Symbol;Acc:HGNC:8576]	protein homodimerization activity
ENSG00000079462	PAFAH1B3	platelet activating factor acetylhydrolase 1b catalytic subunit 3 [Source:HGNC Symbol;Acc:HGNC:8576]	1-alkyl-2-acetylglycerophosphocholine esterase activity
ENSG00000079462	PAFAH1B3	platelet activating factor acetylhydrolase 1b catalytic subunit 3 [Source:HGNC Symbol;Acc:HGNC:8576]	protein-containing complex binding
ENSG00000079462	PAFAH1B3	platelet activating factor acetylhydrolase 1b catalytic subunit 3 [Source:HGNC Symbol;Acc:HGNC:8576]	platelet-activating factor acetyltransferase activity
ENSG00000079462	PAFAH1B3	platelet activating factor acetylhydrolase 1b catalytic subunit 3 [Source:HGNC Symbol;Acc:HGNC:8576]	spermatogenesis
ENSG00000079462	PAFAH1B3	platelet activating factor acetylhydrolase 1b catalytic subunit 3 [Source:HGNC Symbol;Acc:HGNC:8576]	brain development
ENSG00000079462	PAFAH1B3	platelet activating factor acetylhydrolase 1b catalytic subunit 3 [Source:HGNC Symbol;Acc:HGNC:8576]	cytosol
ENSG00000079462	PAFAH1B3	platelet activating factor acetylhydrolase 1b catalytic subunit 3 [Source:HGNC Symbol;Acc:HGNC:8576]	1-alkyl-2-acetylglycerophosphocholine esterase complex
ENSG00000079462	PAFAH1B3	platelet activating factor acetylhydrolase 1b catalytic subunit 3 [Source:HGNC Symbol;Acc:HGNC:8576]	protein binding
ENSG00000079462	PAFAH1B3	platelet activating factor acetylhydrolase 1b catalytic subunit 3 [Source:HGNC Symbol;Acc:HGNC:8576]	identical protein binding
ENSG00000079462	PAFAH1B3	platelet activating factor acetylhydrolase 1b catalytic subunit 3 [Source:HGNC Symbol;Acc:HGNC:8576]	nervous system development
ENSG00000079462	PAFAH1B3	platelet activating factor acetylhydrolase 1b catalytic subunit 3 [Source:HGNC Symbol;Acc:HGNC:8576]	protein heterodimerization activity
ENSG00000079462	PAFAH1B3	platelet activating factor acetylhydrolase 1b catalytic subunit 3 [Source:HGNC Symbol;Acc:HGNC:8576]
ENSG00000169918	OTUD7A	OTU deubiquitinase 7A [Source:HGNC Symbol;Acc:HGNC:20718]	DNA binding
ENSG00000169918	OTUD7A	OTU deubiquitinase 7A [Source:HGNC Symbol;Acc:HGNC:20718]	zinc ion binding
ENSG00000169918	OTUD7A	OTU deubiquitinase 7A [Source:HGNC Symbol;Acc:HGNC:20718]	peptidase activity
ENSG00000169918	OTUD7A	OTU deubiquitinase 7A [Source:HGNC Symbol;Acc:HGNC:20718]	protein K11-linked deubiquitination
ENSG00000169918	OTUD7A	OTU deubiquitinase 7A [Source:HGNC Symbol;Acc:HGNC:20718]	nucleus
ENSG00000169918	OTUD7A	OTU deubiquitinase 7A [Source:HGNC Symbol;Acc:HGNC:20718]	cytoplasm
ENSG00000169918	OTUD7A	OTU deubiquitinase 7A [Source:HGNC Symbol;Acc:HGNC:20718]	metal ion binding
ENSG00000169918	OTUD7A	OTU deubiquitinase 7A [Source:HGNC Symbol;Acc:HGNC:20718]	thiol-dependent deubiquitinase
ENSG00000169918	OTUD7A	OTU deubiquitinase 7A [Source:HGNC Symbol;Acc:HGNC:20718]	cysteine-type peptidase activity
ENSG00000169918	OTUD7A	OTU deubiquitinase 7A [Source:HGNC Symbol;Acc:HGNC:20718]	proteolysis
ENSG00000169918	OTUD7A	OTU deubiquitinase 7A [Source:HGNC Symbol;Acc:HGNC:20718]	hydrolase activity
ENSG00000169918	OTUD7A	OTU deubiquitinase 7A [Source:HGNC Symbol;Acc:HGNC:20718]	K63-linked polyubiquitin modification-dependent protein binding
ENSG00000169918	OTUD7A	OTU deubiquitinase 7A [Source:HGNC Symbol;Acc:HGNC:20718]	cytosol
ENSG00000169918	OTUD7A	OTU deubiquitinase 7A [Source:HGNC Symbol;Acc:HGNC:20718]	protein deubiquitination
ENSG00000169918	OTUD7A	OTU deubiquitinase 7A [Source:HGNC Symbol;Acc:HGNC:20718]	negative regulation of I-kappaB kinase/NF-kappaB signaling
ENSG00000169918	OTUD7A	OTU deubiquitinase 7A [Source:HGNC Symbol;Acc:HGNC:20718]	protein K63-linked deubiquitination
ENSG00000169918	OTUD7A	OTU deubiquitinase 7A [Source:HGNC Symbol;Acc:HGNC:20718]	protein deubiquitination involved in ubiquitin-dependent protein catabolic process
ENSG00000169918	OTUD7A	OTU deubiquitinase 7A [Source:HGNC Symbol;Acc:HGNC:20718]	protein K48-linked deubiquitination
ENSG00000169918	OTUD7A	OTU deubiquitinase 7A [Source:HGNC Symbol;Acc:HGNC:20718]
ENSG00000166595	CIAO2B	cytosolic iron-sulfur assembly component 2B [Source:HGNC Symbol;Acc:HGNC:24261]	protein maturation by [4Fe-4S] cluster transfer
ENSG00000166595	CIAO2B	cytosolic iron-sulfur assembly component 2B [Source:HGNC Symbol;Acc:HGNC:24261]	cellular process
ENSG00000166595	CIAO2B	cytosolic iron-sulfur assembly component 2B [Source:HGNC Symbol;Acc:HGNC:24261]	chromosome segregation
ENSG00000166595	CIAO2B	cytosolic iron-sulfur assembly component 2B [Source:HGNC Symbol;Acc:HGNC:24261]	nucleus
ENSG00000166595	CIAO2B	cytosolic iron-sulfur assembly component 2B [Source:HGNC Symbol;Acc:HGNC:24261]	cytoplasm
ENSG00000166595	CIAO2B	cytosolic iron-sulfur assembly component 2B [Source:HGNC Symbol;Acc:HGNC:24261]	nucleoplasm
ENSG00000166595	CIAO2B	cytosolic iron-sulfur assembly component 2B [Source:HGNC Symbol;Acc:HGNC:24261]	cytosol
ENSG00000166595	CIAO2B	cytosolic iron-sulfur assembly component 2B [Source:HGNC Symbol;Acc:HGNC:24261]	cytoskeleton
ENSG00000166595	CIAO2B	cytosolic iron-sulfur assembly component 2B [Source:HGNC Symbol;Acc:HGNC:24261]	protein binding
ENSG00000166595	CIAO2B	cytosolic iron-sulfur assembly component 2B [Source:HGNC Symbol;Acc:HGNC:24261]	spindle
ENSG00000166595	CIAO2B	cytosolic iron-sulfur assembly component 2B [Source:HGNC Symbol;Acc:HGNC:24261]	midbody
ENSG00000166595	CIAO2B	cytosolic iron-sulfur assembly component 2B [Source:HGNC Symbol;Acc:HGNC:24261]	iron-sulfur cluster assembly
ENSG00000166595	CIAO2B	cytosolic iron-sulfur assembly component 2B [Source:HGNC Symbol;Acc:HGNC:24261]	protein maturation by iron-sulfur cluster transfer
ENSG00000166595	CIAO2B	cytosolic iron-sulfur assembly component 2B [Source:HGNC Symbol;Acc:HGNC:24261]	CIA complex
ENSG00000166595	CIAO2B	cytosolic iron-sulfur assembly component 2B [Source:HGNC Symbol;Acc:HGNC:24261]	MMXD complex
ENSG00000166595	CIAO2B	cytosolic iron-sulfur assembly component 2B [Source:HGNC Symbol;Acc:HGNC:24261]
ENSG00000115524	SF3B1	splicing factor 3b subunit 1 [Source:HGNC Symbol;Acc:HGNC:10768]
ENSG00000115524	SF3B1	splicing factor 3b subunit 1 [Source:HGNC Symbol;Acc:HGNC:10768]	nuclear speck
ENSG00000115524	SF3B1	splicing factor 3b subunit 1 [Source:HGNC Symbol;Acc:HGNC:10768]	mRNA binding
ENSG00000115524	SF3B1	splicing factor 3b subunit 1 [Source:HGNC Symbol;Acc:HGNC:10768]	spliceosomal complex assembly
ENSG00000115524	SF3B1	splicing factor 3b subunit 1 [Source:HGNC Symbol;Acc:HGNC:10768]	RNA binding
ENSG00000115524	SF3B1	splicing factor 3b subunit 1 [Source:HGNC Symbol;Acc:HGNC:10768]	nucleus
ENSG00000115524	SF3B1	splicing factor 3b subunit 1 [Source:HGNC Symbol;Acc:HGNC:10768]	spliceosomal complex
ENSG00000115524	SF3B1	splicing factor 3b subunit 1 [Source:HGNC Symbol;Acc:HGNC:10768]	mRNA processing
ENSG00000115524	SF3B1	splicing factor 3b subunit 1 [Source:HGNC Symbol;Acc:HGNC:10768]	RNA splicing
ENSG00000115524	SF3B1	splicing factor 3b subunit 1 [Source:HGNC Symbol;Acc:HGNC:10768]	protein binding
ENSG00000115524	SF3B1	splicing factor 3b subunit 1 [Source:HGNC Symbol;Acc:HGNC:10768]	mRNA splicing, via spliceosome
ENSG00000115524	SF3B1	splicing factor 3b subunit 1 [Source:HGNC Symbol;Acc:HGNC:10768]	catalytic step 2 spliceosome
ENSG00000115524	SF3B1	splicing factor 3b subunit 1 [Source:HGNC Symbol;Acc:HGNC:10768]	nucleoplasm
ENSG00000115524	SF3B1	splicing factor 3b subunit 1 [Source:HGNC Symbol;Acc:HGNC:10768]	RNA splicing, via transesterification reactions
ENSG00000115524	SF3B1	splicing factor 3b subunit 1 [Source:HGNC Symbol;Acc:HGNC:10768]	U2-type precatalytic spliceosome
ENSG00000115524	SF3B1	splicing factor 3b subunit 1 [Source:HGNC Symbol;Acc:HGNC:10768]	U2 snRNP
ENSG00000115524	SF3B1	splicing factor 3b subunit 1 [Source:HGNC Symbol;Acc:HGNC:10768]	U2-type prespliceosome
ENSG00000115524	SF3B1	splicing factor 3b subunit 1 [Source:HGNC Symbol;Acc:HGNC:10768]	U12-type spliceosomal complex
ENSG00000115524	SF3B1	splicing factor 3b subunit 1 [Source:HGNC Symbol;Acc:HGNC:10768]	splicing factor binding
ENSG00000115524	SF3B1	splicing factor 3b subunit 1 [Source:HGNC Symbol;Acc:HGNC:10768]	U11/U12 snRNP
ENSG00000167535	CACNB3	calcium voltage-gated channel auxiliary subunit beta 3 [Source:HGNC Symbol;Acc:HGNC:1403]
ENSG00000167535	CACNB3	calcium voltage-gated channel auxiliary subunit beta 3 [Source:HGNC Symbol;Acc:HGNC:1403]	cytoplasm
ENSG00000167535	CACNB3	calcium voltage-gated channel auxiliary subunit beta 3 [Source:HGNC Symbol;Acc:HGNC:1403]	calcium ion transmembrane transport
ENSG00000167535	CACNB3	calcium voltage-gated channel auxiliary subunit beta 3 [Source:HGNC Symbol;Acc:HGNC:1403]	voltage-gated calcium channel activity
ENSG00000167535	CACNB3	calcium voltage-gated channel auxiliary subunit beta 3 [Source:HGNC Symbol;Acc:HGNC:1403]	voltage-gated calcium channel complex
ENSG00000167535	CACNB3	calcium voltage-gated channel auxiliary subunit beta 3 [Source:HGNC Symbol;Acc:HGNC:1403]	protein binding
ENSG00000167535	CACNB3	calcium voltage-gated channel auxiliary subunit beta 3 [Source:HGNC Symbol;Acc:HGNC:1403]	membrane
ENSG00000167535	CACNB3	calcium voltage-gated channel auxiliary subunit beta 3 [Source:HGNC Symbol;Acc:HGNC:1403]	ion transport
ENSG00000167535	CACNB3	calcium voltage-gated channel auxiliary subunit beta 3 [Source:HGNC Symbol;Acc:HGNC:1403]	voltage-gated ion channel activity
ENSG00000167535	CACNB3	calcium voltage-gated channel auxiliary subunit beta 3 [Source:HGNC Symbol;Acc:HGNC:1403]	regulation of ion transmembrane transport
ENSG00000167535	CACNB3	calcium voltage-gated channel auxiliary subunit beta 3 [Source:HGNC Symbol;Acc:HGNC:1403]	synapse
ENSG00000167535	CACNB3	calcium voltage-gated channel auxiliary subunit beta 3 [Source:HGNC Symbol;Acc:HGNC:1403]	calcium ion transport
ENSG00000167535	CACNB3	calcium voltage-gated channel auxiliary subunit beta 3 [Source:HGNC Symbol;Acc:HGNC:1403]	calcium channel activity
ENSG00000167535	CACNB3	calcium voltage-gated channel auxiliary subunit beta 3 [Source:HGNC Symbol;Acc:HGNC:1403]	chemical synaptic transmission
ENSG00000167535	CACNB3	calcium voltage-gated channel auxiliary subunit beta 3 [Source:HGNC Symbol;Acc:HGNC:1403]	cytosol
ENSG00000167535	CACNB3	calcium voltage-gated channel auxiliary subunit beta 3 [Source:HGNC Symbol;Acc:HGNC:1403]	calcium channel regulator activity
ENSG00000167535	CACNB3	calcium voltage-gated channel auxiliary subunit beta 3 [Source:HGNC Symbol;Acc:HGNC:1403]	neuromuscular junction development
ENSG00000167535	CACNB3	calcium voltage-gated channel auxiliary subunit beta 3 [Source:HGNC Symbol;Acc:HGNC:1403]	regulation of voltage-gated calcium channel activity
ENSG00000167535	CACNB3	calcium voltage-gated channel auxiliary subunit beta 3 [Source:HGNC Symbol;Acc:HGNC:1403]	high voltage-gated calcium channel activity
ENSG00000167535	CACNB3	calcium voltage-gated channel auxiliary subunit beta 3 [Source:HGNC Symbol;Acc:HGNC:1403]	positive regulation of high voltage-gated calcium channel activity
ENSG00000167535	CACNB3	calcium voltage-gated channel auxiliary subunit beta 3 [Source:HGNC Symbol;Acc:HGNC:1403]	protein localization to plasma membrane
ENSG00000167535	CACNB3	calcium voltage-gated channel auxiliary subunit beta 3 [Source:HGNC Symbol;Acc:HGNC:1403]	calcium ion transport into cytosol
ENSG00000167535	CACNB3	calcium voltage-gated channel auxiliary subunit beta 3 [Source:HGNC Symbol;Acc:HGNC:1403]	calcium ion transmembrane transport via high voltage-gated calcium channel
ENSG00000167535	CACNB3	calcium voltage-gated channel auxiliary subunit beta 3 [Source:HGNC Symbol;Acc:HGNC:1403]	regulation of membrane repolarization during action potential
ENSG00000167535	CACNB3	calcium voltage-gated channel auxiliary subunit beta 3 [Source:HGNC Symbol;Acc:HGNC:1403]	L-type voltage-gated calcium channel complex
ENSG00000167535	CACNB3	calcium voltage-gated channel auxiliary subunit beta 3 [Source:HGNC Symbol;Acc:HGNC:1403]	T cell receptor signaling pathway
ENSG00000114127	XRN1	5'-3' exoribonuclease 1 [Source:HGNC Symbol;Acc:HGNC:30654]	nucleic acid binding
ENSG00000114127	XRN1	5'-3' exoribonuclease 1 [Source:HGNC Symbol;Acc:HGNC:30654]	exonuclease activity
ENSG00000114127	XRN1	5'-3' exoribonuclease 1 [Source:HGNC Symbol;Acc:HGNC:30654]	5'-3' exonuclease activity
ENSG00000114127	XRN1	5'-3' exoribonuclease 1 [Source:HGNC Symbol;Acc:HGNC:30654]	nuclear-transcribed mRNA catabolic process
ENSG00000114127	XRN1	5'-3' exoribonuclease 1 [Source:HGNC Symbol;Acc:HGNC:30654]	RNA binding
ENSG00000114127	XRN1	5'-3' exoribonuclease 1 [Source:HGNC Symbol;Acc:HGNC:30654]	cytoplasm
ENSG00000114127	XRN1	5'-3' exoribonuclease 1 [Source:HGNC Symbol;Acc:HGNC:30654]	membrane
ENSG00000114127	XRN1	5'-3' exoribonuclease 1 [Source:HGNC Symbol;Acc:HGNC:30654]	cytosol
ENSG00000114127	XRN1	5'-3' exoribonuclease 1 [Source:HGNC Symbol;Acc:HGNC:30654]	plasma membrane
ENSG00000114127	XRN1	5'-3' exoribonuclease 1 [Source:HGNC Symbol;Acc:HGNC:30654]	hydrolase activity
ENSG00000114127	XRN1	5'-3' exoribonuclease 1 [Source:HGNC Symbol;Acc:HGNC:30654]	DNA binding
ENSG00000114127	XRN1	5'-3' exoribonuclease 1 [Source:HGNC Symbol;Acc:HGNC:30654]	nuclease activity
ENSG00000114127	XRN1	5'-3' exoribonuclease 1 [Source:HGNC Symbol;Acc:HGNC:30654]	nucleus
ENSG00000114127	XRN1	5'-3' exoribonuclease 1 [Source:HGNC Symbol;Acc:HGNC:30654]	protein binding
ENSG00000114127	XRN1	5'-3' exoribonuclease 1 [Source:HGNC Symbol;Acc:HGNC:30654]	telomerase RNA binding
ENSG00000114127	XRN1	5'-3' exoribonuclease 1 [Source:HGNC Symbol;Acc:HGNC:30654]	histone mRNA catabolic process
ENSG00000114127	XRN1	5'-3' exoribonuclease 1 [Source:HGNC Symbol;Acc:HGNC:30654]	nuclear mRNA surveillance
ENSG00000114127	XRN1	5'-3' exoribonuclease 1 [Source:HGNC Symbol;Acc:HGNC:30654]	RNA phosphodiester bond hydrolysis, exonucleolytic
ENSG00000114127	XRN1	5'-3' exoribonuclease 1 [Source:HGNC Symbol;Acc:HGNC:30654]	negative regulation of telomere maintenance via telomerase
ENSG00000114127	XRN1	5'-3' exoribonuclease 1 [Source:HGNC Symbol;Acc:HGNC:30654]	rRNA catabolic process
ENSG00000114127	XRN1	5'-3' exoribonuclease 1 [Source:HGNC Symbol;Acc:HGNC:30654]	G-quadruplex DNA binding
ENSG00000114127	XRN1	5'-3' exoribonuclease 1 [Source:HGNC Symbol;Acc:HGNC:30654]	5'-3' exoribonuclease activity
ENSG00000114127	XRN1	5'-3' exoribonuclease 1 [Source:HGNC Symbol;Acc:HGNC:30654]	G-quadruplex RNA binding
ENSG00000114127	XRN1	5'-3' exoribonuclease 1 [Source:HGNC Symbol;Acc:HGNC:30654]	nucleic acid phosphodiester bond hydrolysis
ENSG00000114127	XRN1	5'-3' exoribonuclease 1 [Source:HGNC Symbol;Acc:HGNC:30654]	negative regulation of translation
ENSG00000114127	XRN1	5'-3' exoribonuclease 1 [Source:HGNC Symbol;Acc:HGNC:30654]	response to testosterone
ENSG00000114127	XRN1	5'-3' exoribonuclease 1 [Source:HGNC Symbol;Acc:HGNC:30654]	cellular response to cycloheximide
ENSG00000114127	XRN1	5'-3' exoribonuclease 1 [Source:HGNC Symbol;Acc:HGNC:30654]	cellular response to puromycin
ENSG00000114127	XRN1	5'-3' exoribonuclease 1 [Source:HGNC Symbol;Acc:HGNC:30654]	P-body
ENSG00000114127	XRN1	5'-3' exoribonuclease 1 [Source:HGNC Symbol;Acc:HGNC:30654]	dendrite
ENSG00000114127	XRN1	5'-3' exoribonuclease 1 [Source:HGNC Symbol;Acc:HGNC:30654]	neuronal cell body
ENSG00000114127	XRN1	5'-3' exoribonuclease 1 [Source:HGNC Symbol;Acc:HGNC:30654]	synapse
ENSG00000114127	XRN1	5'-3' exoribonuclease 1 [Source:HGNC Symbol;Acc:HGNC:30654]
ENSG00000114127	XRN1	5'-3' exoribonuclease 1 [Source:HGNC Symbol;Acc:HGNC:30654]	RNA metabolic process
ENSG00000117335	CD46	CD46 molecule [Source:HGNC Symbol;Acc:HGNC:6953]	cell surface
ENSG00000117335	CD46	CD46 molecule [Source:HGNC Symbol;Acc:HGNC:6953]	membrane
ENSG00000117335	CD46	CD46 molecule [Source:HGNC Symbol;Acc:HGNC:6953]	integral component of membrane
ENSG00000117335	CD46	CD46 molecule [Source:HGNC Symbol;Acc:HGNC:6953]	focal adhesion
ENSG00000117335	CD46	CD46 molecule [Source:HGNC Symbol;Acc:HGNC:6953]	cytoplasmic vesicle
ENSG00000117335	CD46	CD46 molecule [Source:HGNC Symbol;Acc:HGNC:6953]	plasma membrane
ENSG00000117335	CD46	CD46 molecule [Source:HGNC Symbol;Acc:HGNC:6953]	protein binding
ENSG00000117335	CD46	CD46 molecule [Source:HGNC Symbol;Acc:HGNC:6953]	immune system process
ENSG00000117335	CD46	CD46 molecule [Source:HGNC Symbol;Acc:HGNC:6953]	innate immune response
ENSG00000117335	CD46	CD46 molecule [Source:HGNC Symbol;Acc:HGNC:6953]	adaptive immune response
ENSG00000117335	CD46	CD46 molecule [Source:HGNC Symbol;Acc:HGNC:6953]	negative regulation of gene expression
ENSG00000117335	CD46	CD46 molecule [Source:HGNC Symbol;Acc:HGNC:6953]	viral entry into host cell
ENSG00000117335	CD46	CD46 molecule [Source:HGNC Symbol;Acc:HGNC:6953]	single fertilization
ENSG00000117335	CD46	CD46 molecule [Source:HGNC Symbol;Acc:HGNC:6953]	complement activation, classical pathway
ENSG00000117335	CD46	CD46 molecule [Source:HGNC Symbol;Acc:HGNC:6953]	extracellular exosome
ENSG00000117335	CD46	CD46 molecule [Source:HGNC Symbol;Acc:HGNC:6953]	positive regulation of gene expression
ENSG00000117335	CD46	CD46 molecule [Source:HGNC Symbol;Acc:HGNC:6953]	positive regulation of T cell proliferation
ENSG00000117335	CD46	CD46 molecule [Source:HGNC Symbol;Acc:HGNC:6953]	positive regulation of interleukin-10 production
ENSG00000117335	CD46	CD46 molecule [Source:HGNC Symbol;Acc:HGNC:6953]	regulation of Notch signaling pathway
ENSG00000117335	CD46	CD46 molecule [Source:HGNC Symbol;Acc:HGNC:6953]	T cell mediated immunity
ENSG00000117335	CD46	CD46 molecule [Source:HGNC Symbol;Acc:HGNC:6953]	integral component of plasma membrane
ENSG00000117335	CD46	CD46 molecule [Source:HGNC Symbol;Acc:HGNC:6953]	positive regulation of transforming growth factor beta production
ENSG00000117335	CD46	CD46 molecule [Source:HGNC Symbol;Acc:HGNC:6953]	signaling receptor activity
ENSG00000117335	CD46	CD46 molecule [Source:HGNC Symbol;Acc:HGNC:6953]	cadherin binding
ENSG00000117335	CD46	CD46 molecule [Source:HGNC Symbol;Acc:HGNC:6953]	virus receptor activity
ENSG00000117335	CD46	CD46 molecule [Source:HGNC Symbol;Acc:HGNC:6953]	positive regulation of regulatory T cell differentiation
ENSG00000117335	CD46	CD46 molecule [Source:HGNC Symbol;Acc:HGNC:6953]	positive regulation of memory T cell differentiation
ENSG00000117335	CD46	CD46 molecule [Source:HGNC Symbol;Acc:HGNC:6953]	negative regulation of complement activation, classical pathway
ENSG00000117335	CD46	CD46 molecule [Source:HGNC Symbol;Acc:HGNC:6953]	sequestering of extracellular ligand from receptor
ENSG00000117335	CD46	CD46 molecule [Source:HGNC Symbol;Acc:HGNC:6953]	inner acrosomal membrane
ENSG00000117335	CD46	CD46 molecule [Source:HGNC Symbol;Acc:HGNC:6953]
ENSG00000196757	ZNF700	zinc finger protein 700 [Source:HGNC Symbol;Acc:HGNC:25292]	regulation of transcription, DNA-templated
ENSG00000196757	ZNF700	zinc finger protein 700 [Source:HGNC Symbol;Acc:HGNC:25292]	metal ion binding
ENSG00000196757	ZNF700	zinc finger protein 700 [Source:HGNC Symbol;Acc:HGNC:25292]	nucleus
ENSG00000196757	ZNF700	zinc finger protein 700 [Source:HGNC Symbol;Acc:HGNC:25292]	DNA binding
ENSG00000196757	ZNF700	zinc finger protein 700 [Source:HGNC Symbol;Acc:HGNC:25292]	regulation of transcription by RNA polymerase II
ENSG00000196757	ZNF700	zinc finger protein 700 [Source:HGNC Symbol;Acc:HGNC:25292]	RNA polymerase II transcription regulatory region sequence-specific DNA binding
ENSG00000196757	ZNF700	zinc finger protein 700 [Source:HGNC Symbol;Acc:HGNC:25292]	DNA-binding transcription factor activity, RNA polymerase II-specific
ENSG00000149483	TMEM138	transmembrane protein 138 [Source:HGNC Symbol;Acc:HGNC:26944]
ENSG00000149483	TMEM138	transmembrane protein 138 [Source:HGNC Symbol;Acc:HGNC:26944]	membrane
ENSG00000149483	TMEM138	transmembrane protein 138 [Source:HGNC Symbol;Acc:HGNC:26944]	integral component of membrane
ENSG00000149483	TMEM138	transmembrane protein 138 [Source:HGNC Symbol;Acc:HGNC:26944]	cilium
ENSG00000149483	TMEM138	transmembrane protein 138 [Source:HGNC Symbol;Acc:HGNC:26944]	cell projection
ENSG00000149483	TMEM138	transmembrane protein 138 [Source:HGNC Symbol;Acc:HGNC:26944]	cilium assembly
ENSG00000149483	TMEM138	transmembrane protein 138 [Source:HGNC Symbol;Acc:HGNC:26944]	cell projection organization
ENSG00000149483	TMEM138	transmembrane protein 138 [Source:HGNC Symbol;Acc:HGNC:26944]	vacuole
ENSG00000149483	TMEM138	transmembrane protein 138 [Source:HGNC Symbol;Acc:HGNC:26944]	vacuolar membrane
ENSG00000068903	SIRT2	sirtuin 2 [Source:HGNC Symbol;Acc:HGNC:10886]
ENSG00000068903	SIRT2	sirtuin 2 [Source:HGNC Symbol;Acc:HGNC:10886]	zinc ion binding
ENSG00000068903	SIRT2	sirtuin 2 [Source:HGNC Symbol;Acc:HGNC:10886]	NAD+ binding
ENSG00000068903	SIRT2	sirtuin 2 [Source:HGNC Symbol;Acc:HGNC:10886]	NAD-dependent histone deacetylase activity
ENSG00000068903	SIRT2	sirtuin 2 [Source:HGNC Symbol;Acc:HGNC:10886]	nucleus
ENSG00000068903	SIRT2	sirtuin 2 [Source:HGNC Symbol;Acc:HGNC:10886]	cytoplasm
ENSG00000068903	SIRT2	sirtuin 2 [Source:HGNC Symbol;Acc:HGNC:10886]	membrane
ENSG00000068903	SIRT2	sirtuin 2 [Source:HGNC Symbol;Acc:HGNC:10886]	metal ion binding
ENSG00000068903	SIRT2	sirtuin 2 [Source:HGNC Symbol;Acc:HGNC:10886]	transferase activity
ENSG00000068903	SIRT2	sirtuin 2 [Source:HGNC Symbol;Acc:HGNC:10886]	nucleolus
ENSG00000068903	SIRT2	sirtuin 2 [Source:HGNC Symbol;Acc:HGNC:10886]	cytosol
ENSG00000068903	SIRT2	sirtuin 2 [Source:HGNC Symbol;Acc:HGNC:10886]	plasma membrane
ENSG00000068903	SIRT2	sirtuin 2 [Source:HGNC Symbol;Acc:HGNC:10886]	centriole
ENSG00000068903	SIRT2	sirtuin 2 [Source:HGNC Symbol;Acc:HGNC:10886]	negative regulation of transcription, DNA-templated
ENSG00000068903	SIRT2	sirtuin 2 [Source:HGNC Symbol;Acc:HGNC:10886]	cytoskeleton
ENSG00000068903	SIRT2	sirtuin 2 [Source:HGNC Symbol;Acc:HGNC:10886]	cell division
ENSG00000068903	SIRT2	sirtuin 2 [Source:HGNC Symbol;Acc:HGNC:10886]	chromosome
ENSG00000068903	SIRT2	sirtuin 2 [Source:HGNC Symbol;Acc:HGNC:10886]	cell differentiation
ENSG00000068903	SIRT2	sirtuin 2 [Source:HGNC Symbol;Acc:HGNC:10886]	cell projection
ENSG00000068903	SIRT2	sirtuin 2 [Source:HGNC Symbol;Acc:HGNC:10886]	NAD-dependent protein deacetylase activity
ENSG00000068903	SIRT2	sirtuin 2 [Source:HGNC Symbol;Acc:HGNC:10886]	protein deacetylation
ENSG00000068903	SIRT2	sirtuin 2 [Source:HGNC Symbol;Acc:HGNC:10886]	positive regulation of transcription by RNA polymerase II
ENSG00000068903	SIRT2	sirtuin 2 [Source:HGNC Symbol;Acc:HGNC:10886]	microtubule
ENSG00000068903	SIRT2	sirtuin 2 [Source:HGNC Symbol;Acc:HGNC:10886]	protein binding
ENSG00000068903	SIRT2	sirtuin 2 [Source:HGNC Symbol;Acc:HGNC:10886]	autophagy
ENSG00000068903	SIRT2	sirtuin 2 [Source:HGNC Symbol;Acc:HGNC:10886]	cell cycle
ENSG00000068903	SIRT2	sirtuin 2 [Source:HGNC Symbol;Acc:HGNC:10886]	perinuclear region of cytoplasm
ENSG00000068903	SIRT2	sirtuin 2 [Source:HGNC Symbol;Acc:HGNC:10886]	negative regulation of transcription by RNA polymerase II
ENSG00000068903	SIRT2	sirtuin 2 [Source:HGNC Symbol;Acc:HGNC:10886]	immune system process
ENSG00000068903	SIRT2	sirtuin 2 [Source:HGNC Symbol;Acc:HGNC:10886]	innate immune response
ENSG00000068903	SIRT2	sirtuin 2 [Source:HGNC Symbol;Acc:HGNC:10886]	nervous system development
ENSG00000068903	SIRT2	sirtuin 2 [Source:HGNC Symbol;Acc:HGNC:10886]	myelin sheath
ENSG00000068903	SIRT2	sirtuin 2 [Source:HGNC Symbol;Acc:HGNC:10886]	meiotic cell cycle
ENSG00000068903	SIRT2	sirtuin 2 [Source:HGNC Symbol;Acc:HGNC:10886]	perikaryon
ENSG00000068903	SIRT2	sirtuin 2 [Source:HGNC Symbol;Acc:HGNC:10886]	microtubule organizing center
ENSG00000068903	SIRT2	sirtuin 2 [Source:HGNC Symbol;Acc:HGNC:10886]	spindle
ENSG00000068903	SIRT2	sirtuin 2 [Source:HGNC Symbol;Acc:HGNC:10886]	positive regulation of cell division
ENSG00000068903	SIRT2	sirtuin 2 [Source:HGNC Symbol;Acc:HGNC:10886]	ubiquitin binding
ENSG00000068903	SIRT2	sirtuin 2 [Source:HGNC Symbol;Acc:HGNC:10886]	proteasome-mediated ubiquitin-dependent protein catabolic process
ENSG00000068903	SIRT2	sirtuin 2 [Source:HGNC Symbol;Acc:HGNC:10886]	midbody
ENSG00000068903	SIRT2	sirtuin 2 [Source:HGNC Symbol;Acc:HGNC:10886]	regulation of cell cycle
ENSG00000068903	SIRT2	sirtuin 2 [Source:HGNC Symbol;Acc:HGNC:10886]	centrosome
ENSG00000068903	SIRT2	sirtuin 2 [Source:HGNC Symbol;Acc:HGNC:10886]	paranodal junction
ENSG00000068903	SIRT2	sirtuin 2 [Source:HGNC Symbol;Acc:HGNC:10886]	growth cone
ENSG00000068903	SIRT2	sirtuin 2 [Source:HGNC Symbol;Acc:HGNC:10886]	negative regulation of cell population proliferation
ENSG00000068903	SIRT2	sirtuin 2 [Source:HGNC Symbol;Acc:HGNC:10886]	histone deacetylase activity
ENSG00000068903	SIRT2	sirtuin 2 [Source:HGNC Symbol;Acc:HGNC:10886]	histone deacetylase binding
ENSG00000068903	SIRT2	sirtuin 2 [Source:HGNC Symbol;Acc:HGNC:10886]	DNA-binding transcription factor binding
ENSG00000068903	SIRT2	sirtuin 2 [Source:HGNC Symbol;Acc:HGNC:10886]	chromatin binding
ENSG00000068903	SIRT2	sirtuin 2 [Source:HGNC Symbol;Acc:HGNC:10886]	heterochromatin
ENSG00000068903	SIRT2	sirtuin 2 [Source:HGNC Symbol;Acc:HGNC:10886]	positive regulation of meiotic nuclear division
ENSG00000068903	SIRT2	sirtuin 2 [Source:HGNC Symbol;Acc:HGNC:10886]	cellular response to molecule of bacterial origin
ENSG00000068903	SIRT2	sirtuin 2 [Source:HGNC Symbol;Acc:HGNC:10886]	substantia nigra development
ENSG00000068903	SIRT2	sirtuin 2 [Source:HGNC Symbol;Acc:HGNC:10886]	cellular response to oxidative stress
ENSG00000068903	SIRT2	sirtuin 2 [Source:HGNC Symbol;Acc:HGNC:10886]	mitotic spindle
ENSG00000068903	SIRT2	sirtuin 2 [Source:HGNC Symbol;Acc:HGNC:10886]	transcription factor binding
ENSG00000068903	SIRT2	sirtuin 2 [Source:HGNC Symbol;Acc:HGNC:10886]	negative regulation of fat cell differentiation
ENSG00000068903	SIRT2	sirtuin 2 [Source:HGNC Symbol;Acc:HGNC:10886]	response to redox state
ENSG00000068903	SIRT2	sirtuin 2 [Source:HGNC Symbol;Acc:HGNC:10886]	phosphatidylinositol 3-kinase signaling
ENSG00000068903	SIRT2	sirtuin 2 [Source:HGNC Symbol;Acc:HGNC:10886]	negative regulation of protein catabolic process
ENSG00000068903	SIRT2	sirtuin 2 [Source:HGNC Symbol;Acc:HGNC:10886]	chromatin silencing
ENSG00000068903	SIRT2	sirtuin 2 [Source:HGNC Symbol;Acc:HGNC:10886]	histone H3 deacetylation
ENSG00000068903	SIRT2	sirtuin 2 [Source:HGNC Symbol;Acc:HGNC:10886]	cellular response to hypoxia
ENSG00000068903	SIRT2	sirtuin 2 [Source:HGNC Symbol;Acc:HGNC:10886]	protein deacetylase activity
ENSG00000068903	SIRT2	sirtuin 2 [Source:HGNC Symbol;Acc:HGNC:10886]	rDNA heterochromatin assembly
ENSG00000068903	SIRT2	sirtuin 2 [Source:HGNC Symbol;Acc:HGNC:10886]	chromatin silencing complex
ENSG00000068903	SIRT2	sirtuin 2 [Source:HGNC Symbol;Acc:HGNC:10886]	negative regulation of defense response to bacterium
ENSG00000068903	SIRT2	sirtuin 2 [Source:HGNC Symbol;Acc:HGNC:10886]	negative regulation of autophagy
ENSG00000068903	SIRT2	sirtuin 2 [Source:HGNC Symbol;Acc:HGNC:10886]	regulation of phosphorylation
ENSG00000068903	SIRT2	sirtuin 2 [Source:HGNC Symbol;Acc:HGNC:10886]	positive regulation of DNA binding
ENSG00000068903	SIRT2	sirtuin 2 [Source:HGNC Symbol;Acc:HGNC:10886]	positive regulation of proteasomal ubiquitin-dependent protein catabolic process
ENSG00000068903	SIRT2	sirtuin 2 [Source:HGNC Symbol;Acc:HGNC:10886]	regulation of myelination
ENSG00000068903	SIRT2	sirtuin 2 [Source:HGNC Symbol;Acc:HGNC:10886]	NAD+ ADP-ribosyltransferase activity
ENSG00000068903	SIRT2	sirtuin 2 [Source:HGNC Symbol;Acc:HGNC:10886]	protein ADP-ribosylation
ENSG00000068903	SIRT2	sirtuin 2 [Source:HGNC Symbol;Acc:HGNC:10886]	histone acetyltransferase binding
ENSG00000068903	SIRT2	sirtuin 2 [Source:HGNC Symbol;Acc:HGNC:10886]	protein kinase B signaling
ENSG00000068903	SIRT2	sirtuin 2 [Source:HGNC Symbol;Acc:HGNC:10886]	negative regulation of reactive oxygen species metabolic process
ENSG00000068903	SIRT2	sirtuin 2 [Source:HGNC Symbol;Acc:HGNC:10886]	cellular response to hepatocyte growth factor stimulus
ENSG00000068903	SIRT2	sirtuin 2 [Source:HGNC Symbol;Acc:HGNC:10886]	mitotic nuclear membrane reassembly
ENSG00000068903	SIRT2	sirtuin 2 [Source:HGNC Symbol;Acc:HGNC:10886]	cellular lipid catabolic process
ENSG00000068903	SIRT2	sirtuin 2 [Source:HGNC Symbol;Acc:HGNC:10886]	histone deacetylation
ENSG00000068903	SIRT2	sirtuin 2 [Source:HGNC Symbol;Acc:HGNC:10886]	cellular response to epinephrine stimulus
ENSG00000068903	SIRT2	sirtuin 2 [Source:HGNC Symbol;Acc:HGNC:10886]	negative regulation of transcription from RNA polymerase II promoter in response to hypoxia
ENSG00000068903	SIRT2	sirtuin 2 [Source:HGNC Symbol;Acc:HGNC:10886]	positive regulation of execution phase of apoptosis
ENSG00000068903	SIRT2	sirtuin 2 [Source:HGNC Symbol;Acc:HGNC:10886]	regulation of exit from mitosis
ENSG00000068903	SIRT2	sirtuin 2 [Source:HGNC Symbol;Acc:HGNC:10886]	meiotic spindle
ENSG00000068903	SIRT2	sirtuin 2 [Source:HGNC Symbol;Acc:HGNC:10886]	myelination in peripheral nervous system
ENSG00000068903	SIRT2	sirtuin 2 [Source:HGNC Symbol;Acc:HGNC:10886]	positive regulation of oocyte maturation
ENSG00000068903	SIRT2	sirtuin 2 [Source:HGNC Symbol;Acc:HGNC:10886]	glial cell projection
ENSG00000068903	SIRT2	sirtuin 2 [Source:HGNC Symbol;Acc:HGNC:10886]	negative regulation of peptidyl-threonine phosphorylation
ENSG00000068903	SIRT2	sirtuin 2 [Source:HGNC Symbol;Acc:HGNC:10886]	paranode region of axon
ENSG00000068903	SIRT2	sirtuin 2 [Source:HGNC Symbol;Acc:HGNC:10886]	juxtaparanode region of axon
ENSG00000068903	SIRT2	sirtuin 2 [Source:HGNC Symbol;Acc:HGNC:10886]	histone H4 deacetylation
ENSG00000068903	SIRT2	sirtuin 2 [Source:HGNC Symbol;Acc:HGNC:10886]	Schmidt-Lanterman incisure
ENSG00000068903	SIRT2	sirtuin 2 [Source:HGNC Symbol;Acc:HGNC:10886]	tubulin deacetylase activity
ENSG00000068903	SIRT2	sirtuin 2 [Source:HGNC Symbol;Acc:HGNC:10886]	NAD-dependent histone deacetylase activity (H4-K16 specific)
ENSG00000068903	SIRT2	sirtuin 2 [Source:HGNC Symbol;Acc:HGNC:10886]	chromatin silencing at telomere
ENSG00000068903	SIRT2	sirtuin 2 [Source:HGNC Symbol;Acc:HGNC:10886]	peptidyl-lysine deacetylation
ENSG00000068903	SIRT2	sirtuin 2 [Source:HGNC Symbol;Acc:HGNC:10886]	regulation of fat cell differentiation
ENSG00000068903	SIRT2	sirtuin 2 [Source:HGNC Symbol;Acc:HGNC:10886]	negative regulation of striated muscle tissue development
ENSG00000068903	SIRT2	sirtuin 2 [Source:HGNC Symbol;Acc:HGNC:10886]	hepatocyte growth factor receptor signaling pathway
ENSG00000068903	SIRT2	sirtuin 2 [Source:HGNC Symbol;Acc:HGNC:10886]	positive regulation of attachment of spindle microtubules to kinetochore
ENSG00000068903	SIRT2	sirtuin 2 [Source:HGNC Symbol;Acc:HGNC:10886]	cellular response to caloric restriction
ENSG00000068903	SIRT2	sirtuin 2 [Source:HGNC Symbol;Acc:HGNC:10886]	negative regulation of oligodendrocyte progenitor proliferation
ENSG00000068903	SIRT2	sirtuin 2 [Source:HGNC Symbol;Acc:HGNC:10886]	tubulin deacetylation
ENSG00000068903	SIRT2	sirtuin 2 [Source:HGNC Symbol;Acc:HGNC:10886]	negative regulation of NLRP3 inflammasome complex assembly
ENSG00000068903	SIRT2	sirtuin 2 [Source:HGNC Symbol;Acc:HGNC:10886]	positive regulation of proteasomal ubiquitin-dependent protein catabolic process involved in cellular response to hypoxia
ENSG00000068903	SIRT2	sirtuin 2 [Source:HGNC Symbol;Acc:HGNC:10886]	chromosome, telomeric region
ENSG00000068903	SIRT2	sirtuin 2 [Source:HGNC Symbol;Acc:HGNC:10886]	mitochondrion
ENSG00000068903	SIRT2	sirtuin 2 [Source:HGNC Symbol;Acc:HGNC:10886]	lateral loop
ENSG00000068903	SIRT2	sirtuin 2 [Source:HGNC Symbol;Acc:HGNC:10886]	cellular process
ENSG00000115232	ITGA4	integrin subunit alpha 4 [Source:HGNC Symbol;Acc:HGNC:6140]
ENSG00000115232	ITGA4	integrin subunit alpha 4 [Source:HGNC Symbol;Acc:HGNC:6140]	membrane
ENSG00000115232	ITGA4	integrin subunit alpha 4 [Source:HGNC Symbol;Acc:HGNC:6140]	integral component of membrane
ENSG00000115232	ITGA4	integrin subunit alpha 4 [Source:HGNC Symbol;Acc:HGNC:6140]	metal ion binding
ENSG00000115232	ITGA4	integrin subunit alpha 4 [Source:HGNC Symbol;Acc:HGNC:6140]	plasma membrane
ENSG00000115232	ITGA4	integrin subunit alpha 4 [Source:HGNC Symbol;Acc:HGNC:6140]	cell adhesion
ENSG00000115232	ITGA4	integrin subunit alpha 4 [Source:HGNC Symbol;Acc:HGNC:6140]	focal adhesion
ENSG00000115232	ITGA4	integrin subunit alpha 4 [Source:HGNC Symbol;Acc:HGNC:6140]	protein binding
ENSG00000115232	ITGA4	integrin subunit alpha 4 [Source:HGNC Symbol;Acc:HGNC:6140]	cell surface
ENSG00000115232	ITGA4	integrin subunit alpha 4 [Source:HGNC Symbol;Acc:HGNC:6140]	integrin-mediated signaling pathway
ENSG00000115232	ITGA4	integrin subunit alpha 4 [Source:HGNC Symbol;Acc:HGNC:6140]	integrin complex
ENSG00000115232	ITGA4	integrin subunit alpha 4 [Source:HGNC Symbol;Acc:HGNC:6140]	extracellular exosome
ENSG00000115232	ITGA4	integrin subunit alpha 4 [Source:HGNC Symbol;Acc:HGNC:6140]	cellular response to amyloid-beta
ENSG00000115232	ITGA4	integrin subunit alpha 4 [Source:HGNC Symbol;Acc:HGNC:6140]	receptor clustering
ENSG00000115232	ITGA4	integrin subunit alpha 4 [Source:HGNC Symbol;Acc:HGNC:6140]	cell-matrix adhesion
ENSG00000115232	ITGA4	integrin subunit alpha 4 [Source:HGNC Symbol;Acc:HGNC:6140]	positive regulation of vascular endothelial cell proliferation
ENSG00000115232	ITGA4	integrin subunit alpha 4 [Source:HGNC Symbol;Acc:HGNC:6140]	coreceptor activity
ENSG00000115232	ITGA4	integrin subunit alpha 4 [Source:HGNC Symbol;Acc:HGNC:6140]	substrate adhesion-dependent cell spreading
ENSG00000115232	ITGA4	integrin subunit alpha 4 [Source:HGNC Symbol;Acc:HGNC:6140]	cell adhesion molecule binding
ENSG00000115232	ITGA4	integrin subunit alpha 4 [Source:HGNC Symbol;Acc:HGNC:6140]	endodermal cell differentiation
ENSG00000115232	ITGA4	integrin subunit alpha 4 [Source:HGNC Symbol;Acc:HGNC:6140]	C-X3-C chemokine binding
ENSG00000115232	ITGA4	integrin subunit alpha 4 [Source:HGNC Symbol;Acc:HGNC:6140]	heterotypic cell-cell adhesion
ENSG00000115232	ITGA4	integrin subunit alpha 4 [Source:HGNC Symbol;Acc:HGNC:6140]	integrin binding
ENSG00000115232	ITGA4	integrin subunit alpha 4 [Source:HGNC Symbol;Acc:HGNC:6140]	leukocyte cell-cell adhesion
ENSG00000115232	ITGA4	integrin subunit alpha 4 [Source:HGNC Symbol;Acc:HGNC:6140]	B cell differentiation
ENSG00000115232	ITGA4	integrin subunit alpha 4 [Source:HGNC Symbol;Acc:HGNC:6140]	leukocyte tethering or rolling
ENSG00000115232	ITGA4	integrin subunit alpha 4 [Source:HGNC Symbol;Acc:HGNC:6140]	integrin alpha4-beta1 complex
ENSG00000115232	ITGA4	integrin subunit alpha 4 [Source:HGNC Symbol;Acc:HGNC:6140]	positive regulation of endothelial cell apoptotic process
ENSG00000115232	ITGA4	integrin subunit alpha 4 [Source:HGNC Symbol;Acc:HGNC:6140]	cell-matrix adhesion involved in ameboidal cell migration
ENSG00000115232	ITGA4	integrin subunit alpha 4 [Source:HGNC Symbol;Acc:HGNC:6140]	cell-cell adhesion mediated by integrin
ENSG00000115232	ITGA4	integrin subunit alpha 4 [Source:HGNC Symbol;Acc:HGNC:6140]	negative regulation of protein homodimerization activity
ENSG00000115232	ITGA4	integrin subunit alpha 4 [Source:HGNC Symbol;Acc:HGNC:6140]	cell-cell adhesion in response to extracellular stimulus
ENSG00000115232	ITGA4	integrin subunit alpha 4 [Source:HGNC Symbol;Acc:HGNC:6140]	integrin alpha4-beta7 complex
ENSG00000115232	ITGA4	integrin subunit alpha 4 [Source:HGNC Symbol;Acc:HGNC:6140]	fibronectin binding
ENSG00000115232	ITGA4	integrin subunit alpha 4 [Source:HGNC Symbol;Acc:HGNC:6140]	antigen binding
ENSG00000115232	ITGA4	integrin subunit alpha 4 [Source:HGNC Symbol;Acc:HGNC:6140]	protein antigen binding
ENSG00000115232	ITGA4	integrin subunit alpha 4 [Source:HGNC Symbol;Acc:HGNC:6140]	positive regulation of leukocyte migration
ENSG00000115232	ITGA4	integrin subunit alpha 4 [Source:HGNC Symbol;Acc:HGNC:6140]	diapedesis
ENSG00000115232	ITGA4	integrin subunit alpha 4 [Source:HGNC Symbol;Acc:HGNC:6140]	axonogenesis involved in innervation
ENSG00000115232	ITGA4	integrin subunit alpha 4 [Source:HGNC Symbol;Acc:HGNC:6140]	cellular response to cytokine stimulus
ENSG00000115232	ITGA4	integrin subunit alpha 4 [Source:HGNC Symbol;Acc:HGNC:6140]	import into cell
ENSG00000115232	ITGA4	integrin subunit alpha 4 [Source:HGNC Symbol;Acc:HGNC:6140]	positive regulation of leukocyte cell-cell adhesion
ENSG00000115232	ITGA4	integrin subunit alpha 4 [Source:HGNC Symbol;Acc:HGNC:6140]	positive regulation of leukocyte tethering or rolling
ENSG00000115232	ITGA4	integrin subunit alpha 4 [Source:HGNC Symbol;Acc:HGNC:6140]	neuron projection extension
ENSG00000115232	ITGA4	integrin subunit alpha 4 [Source:HGNC Symbol;Acc:HGNC:6140]	clathrin-dependent extracellular exosome endocytosis
ENSG00000115232	ITGA4	integrin subunit alpha 4 [Source:HGNC Symbol;Acc:HGNC:6140]	positive regulation of T cell migration
ENSG00000115232	ITGA4	integrin subunit alpha 4 [Source:HGNC Symbol;Acc:HGNC:6140]	growth cone
ENSG00000115232	ITGA4	integrin subunit alpha 4 [Source:HGNC Symbol;Acc:HGNC:6140]	neuronal cell body
ENSG00000115232	ITGA4	integrin subunit alpha 4 [Source:HGNC Symbol;Acc:HGNC:6140]	extracellular matrix organization
ENSG00000185278	ZBTB37	zinc finger and BTB domain containing 37 [Source:HGNC Symbol;Acc:HGNC:28365]	protein binding
ENSG00000185278	ZBTB37	zinc finger and BTB domain containing 37 [Source:HGNC Symbol;Acc:HGNC:28365]	nucleus
ENSG00000185278	ZBTB37	zinc finger and BTB domain containing 37 [Source:HGNC Symbol;Acc:HGNC:28365]	metal ion binding
ENSG00000185278	ZBTB37	zinc finger and BTB domain containing 37 [Source:HGNC Symbol;Acc:HGNC:28365]	DNA binding
ENSG00000185278	ZBTB37	zinc finger and BTB domain containing 37 [Source:HGNC Symbol;Acc:HGNC:28365]	negative regulation of transcription by RNA polymerase II
ENSG00000185278	ZBTB37	zinc finger and BTB domain containing 37 [Source:HGNC Symbol;Acc:HGNC:28365]	regulation of transcription by RNA polymerase II
ENSG00000185278	ZBTB37	zinc finger and BTB domain containing 37 [Source:HGNC Symbol;Acc:HGNC:28365]	DNA-binding transcription repressor activity, RNA polymerase II-specific
ENSG00000185278	ZBTB37	zinc finger and BTB domain containing 37 [Source:HGNC Symbol;Acc:HGNC:28365]	RNA polymerase II cis-regulatory region sequence-specific DNA binding
ENSG00000185278	ZBTB37	zinc finger and BTB domain containing 37 [Source:HGNC Symbol;Acc:HGNC:28365]	nucleoplasm
ENSG00000185278	ZBTB37	zinc finger and BTB domain containing 37 [Source:HGNC Symbol;Acc:HGNC:28365]	DNA-binding transcription factor activity, RNA polymerase II-specific
ENSG00000185278	ZBTB37	zinc finger and BTB domain containing 37 [Source:HGNC Symbol;Acc:HGNC:28365]	chromatin
ENSG00000185278	ZBTB37	zinc finger and BTB domain containing 37 [Source:HGNC Symbol;Acc:HGNC:28365]	sequence-specific double-stranded DNA binding
ENSG00000117411	B4GALT2	beta-1,4-galactosyltransferase 2 [Source:HGNC Symbol;Acc:HGNC:925]	carbohydrate metabolic process
ENSG00000117411	B4GALT2	beta-1,4-galactosyltransferase 2 [Source:HGNC Symbol;Acc:HGNC:925]	glycosyltransferase activity
ENSG00000117411	B4GALT2	beta-1,4-galactosyltransferase 2 [Source:HGNC Symbol;Acc:HGNC:925]	membrane
ENSG00000117411	B4GALT2	beta-1,4-galactosyltransferase 2 [Source:HGNC Symbol;Acc:HGNC:925]	integral component of membrane
ENSG00000117411	B4GALT2	beta-1,4-galactosyltransferase 2 [Source:HGNC Symbol;Acc:HGNC:925]	Golgi apparatus
ENSG00000117411	B4GALT2	beta-1,4-galactosyltransferase 2 [Source:HGNC Symbol;Acc:HGNC:925]	intracellular membrane-bounded organelle
ENSG00000117411	B4GALT2	beta-1,4-galactosyltransferase 2 [Source:HGNC Symbol;Acc:HGNC:925]	metal ion binding
ENSG00000117411	B4GALT2	beta-1,4-galactosyltransferase 2 [Source:HGNC Symbol;Acc:HGNC:925]	transferase activity
ENSG00000117411	B4GALT2	beta-1,4-galactosyltransferase 2 [Source:HGNC Symbol;Acc:HGNC:925]	nucleoplasm
ENSG00000117411	B4GALT2	beta-1,4-galactosyltransferase 2 [Source:HGNC Symbol;Acc:HGNC:925]	protein glycosylation
ENSG00000117411	B4GALT2	beta-1,4-galactosyltransferase 2 [Source:HGNC Symbol;Acc:HGNC:925]	Golgi cisterna membrane
ENSG00000117411	B4GALT2	beta-1,4-galactosyltransferase 2 [Source:HGNC Symbol;Acc:HGNC:925]	Golgi membrane
ENSG00000117411	B4GALT2	beta-1,4-galactosyltransferase 2 [Source:HGNC Symbol;Acc:HGNC:925]	galactosyltransferase activity
ENSG00000117411	B4GALT2	beta-1,4-galactosyltransferase 2 [Source:HGNC Symbol;Acc:HGNC:925]	glycosylation
ENSG00000117411	B4GALT2	beta-1,4-galactosyltransferase 2 [Source:HGNC Symbol;Acc:HGNC:925]	beta-N-acetylglucosaminylglycopeptide beta-1,4-galactosyltransferase activity
ENSG00000117411	B4GALT2	beta-1,4-galactosyltransferase 2 [Source:HGNC Symbol;Acc:HGNC:925]	N-acetyllactosamine synthase activity
ENSG00000117411	B4GALT2	beta-1,4-galactosyltransferase 2 [Source:HGNC Symbol;Acc:HGNC:925]	lactose synthase activity
ENSG00000117411	B4GALT2	beta-1,4-galactosyltransferase 2 [Source:HGNC Symbol;Acc:HGNC:925]	brain development
ENSG00000117411	B4GALT2	beta-1,4-galactosyltransferase 2 [Source:HGNC Symbol;Acc:HGNC:925]	memory
ENSG00000117411	B4GALT2	beta-1,4-galactosyltransferase 2 [Source:HGNC Symbol;Acc:HGNC:925]	locomotory behavior
ENSG00000117411	B4GALT2	beta-1,4-galactosyltransferase 2 [Source:HGNC Symbol;Acc:HGNC:925]	visual learning
ENSG00000117411	B4GALT2	beta-1,4-galactosyltransferase 2 [Source:HGNC Symbol;Acc:HGNC:925]	cerebellar Purkinje cell layer development
ENSG00000117411	B4GALT2	beta-1,4-galactosyltransferase 2 [Source:HGNC Symbol;Acc:HGNC:925]	glycosaminoglycan biosynthetic process
ENSG00000117411	B4GALT2	beta-1,4-galactosyltransferase 2 [Source:HGNC Symbol;Acc:HGNC:925]	Golgi apparatus subcompartment
ENSG00000117411	B4GALT2	beta-1,4-galactosyltransferase 2 [Source:HGNC Symbol;Acc:HGNC:925]	organelle subcompartment
ENSG00000117411	B4GALT2	beta-1,4-galactosyltransferase 2 [Source:HGNC Symbol;Acc:HGNC:925]	carbohydrate derivative biosynthetic process
ENSG00000117411	B4GALT2	beta-1,4-galactosyltransferase 2 [Source:HGNC Symbol;Acc:HGNC:925]	bounding membrane of organelle
ENSG00000143815	LBR	lamin B receptor [Source:HGNC Symbol;Acc:HGNC:6518]	membrane
ENSG00000143815	LBR	lamin B receptor [Source:HGNC Symbol;Acc:HGNC:6518]	oxidoreductase activity, acting on the CH-CH group of donors, NAD or NADP as acceptor
ENSG00000143815	LBR	lamin B receptor [Source:HGNC Symbol;Acc:HGNC:6518]	sterol biosynthetic process
ENSG00000143815	LBR	lamin B receptor [Source:HGNC Symbol;Acc:HGNC:6518]	RNA binding
ENSG00000143815	LBR	lamin B receptor [Source:HGNC Symbol;Acc:HGNC:6518]	nucleus
ENSG00000143815	LBR	lamin B receptor [Source:HGNC Symbol;Acc:HGNC:6518]	cytoplasm
ENSG00000143815	LBR	lamin B receptor [Source:HGNC Symbol;Acc:HGNC:6518]	integral component of membrane
ENSG00000143815	LBR	lamin B receptor [Source:HGNC Symbol;Acc:HGNC:6518]	endoplasmic reticulum
ENSG00000143815	LBR	lamin B receptor [Source:HGNC Symbol;Acc:HGNC:6518]	endoplasmic reticulum membrane
ENSG00000143815	LBR	lamin B receptor [Source:HGNC Symbol;Acc:HGNC:6518]	oxidoreductase activity
ENSG00000143815	LBR	lamin B receptor [Source:HGNC Symbol;Acc:HGNC:6518]	DNA binding
ENSG00000143815	LBR	lamin B receptor [Source:HGNC Symbol;Acc:HGNC:6518]	lipid metabolic process
ENSG00000143815	LBR	lamin B receptor [Source:HGNC Symbol;Acc:HGNC:6518]	nuclear membrane
ENSG00000143815	LBR	lamin B receptor [Source:HGNC Symbol;Acc:HGNC:6518]	steroid biosynthetic process
ENSG00000143815	LBR	lamin B receptor [Source:HGNC Symbol;Acc:HGNC:6518]	cholesterol biosynthetic process
ENSG00000143815	LBR	lamin B receptor [Source:HGNC Symbol;Acc:HGNC:6518]	steroid metabolic process
ENSG00000143815	LBR	lamin B receptor [Source:HGNC Symbol;Acc:HGNC:6518]	cholesterol metabolic process
ENSG00000143815	LBR	lamin B receptor [Source:HGNC Symbol;Acc:HGNC:6518]	protein binding
ENSG00000143815	LBR	lamin B receptor [Source:HGNC Symbol;Acc:HGNC:6518]	nuclear inner membrane
ENSG00000143815	LBR	lamin B receptor [Source:HGNC Symbol;Acc:HGNC:6518]	delta14-sterol reductase activity
ENSG00000143815	LBR	lamin B receptor [Source:HGNC Symbol;Acc:HGNC:6518]	nuclear envelope
ENSG00000143815	LBR	lamin B receptor [Source:HGNC Symbol;Acc:HGNC:6518]	NADPH binding
ENSG00000143815	LBR	lamin B receptor [Source:HGNC Symbol;Acc:HGNC:6518]	oxidoreductase activity, acting on the CH-CH group of donors
ENSG00000143815	LBR	lamin B receptor [Source:HGNC Symbol;Acc:HGNC:6518]	chromo shadow domain binding
ENSG00000143815	LBR	lamin B receptor [Source:HGNC Symbol;Acc:HGNC:6518]	lamin binding
ENSG00000143815	LBR	lamin B receptor [Source:HGNC Symbol;Acc:HGNC:6518]	neutrophil differentiation
ENSG00000143815	LBR	lamin B receptor [Source:HGNC Symbol;Acc:HGNC:6518]	integral component of nuclear inner membrane
ENSG00000143815	LBR	lamin B receptor [Source:HGNC Symbol;Acc:HGNC:6518]
ENSG00000123989	CHPF	chondroitin polymerizing factor [Source:HGNC Symbol;Acc:HGNC:24291]	acetylgalactosaminyltransferase activity
ENSG00000123989	CHPF	chondroitin polymerizing factor [Source:HGNC Symbol;Acc:HGNC:24291]	Golgi cisterna membrane
ENSG00000123989	CHPF	chondroitin polymerizing factor [Source:HGNC Symbol;Acc:HGNC:24291]	cytoplasm
ENSG00000123989	CHPF	chondroitin polymerizing factor [Source:HGNC Symbol;Acc:HGNC:24291]	membrane
ENSG00000123989	CHPF	chondroitin polymerizing factor [Source:HGNC Symbol;Acc:HGNC:24291]	integral component of membrane
ENSG00000123989	CHPF	chondroitin polymerizing factor [Source:HGNC Symbol;Acc:HGNC:24291]	metal ion binding
ENSG00000123989	CHPF	chondroitin polymerizing factor [Source:HGNC Symbol;Acc:HGNC:24291]	transferase activity
ENSG00000123989	CHPF	chondroitin polymerizing factor [Source:HGNC Symbol;Acc:HGNC:24291]	Golgi apparatus
ENSG00000123989	CHPF	chondroitin polymerizing factor [Source:HGNC Symbol;Acc:HGNC:24291]	mitochondrion
ENSG00000123989	CHPF	chondroitin polymerizing factor [Source:HGNC Symbol;Acc:HGNC:24291]	mitochondrial matrix
ENSG00000123989	CHPF	chondroitin polymerizing factor [Source:HGNC Symbol;Acc:HGNC:24291]	cytosol
ENSG00000123989	CHPF	chondroitin polymerizing factor [Source:HGNC Symbol;Acc:HGNC:24291]	Golgi membrane
ENSG00000123989	CHPF	chondroitin polymerizing factor [Source:HGNC Symbol;Acc:HGNC:24291]	glucuronosyl-N-acetylgalactosaminyl-proteoglycan 4-beta-N-acetylgalactosaminyltransferase activity
ENSG00000123989	CHPF	chondroitin polymerizing factor [Source:HGNC Symbol;Acc:HGNC:24291]	N-acetylgalactosaminyl-proteoglycan 3-beta-glucuronosyltransferase activity
ENSG00000123989	CHPF	chondroitin polymerizing factor [Source:HGNC Symbol;Acc:HGNC:24291]	chondroitin sulfate biosynthetic process
ENSG00000123989	CHPF	chondroitin polymerizing factor [Source:HGNC Symbol;Acc:HGNC:24291]	glycosyltransferase activity
ENSG00000123989	CHPF	chondroitin polymerizing factor [Source:HGNC Symbol;Acc:HGNC:24291]
ENSG00000117461	PIK3R3	phosphoinositide-3-kinase regulatory subunit 3 [Source:HGNC Symbol;Acc:HGNC:8981]	positive regulation of gene expression
ENSG00000117461	PIK3R3	phosphoinositide-3-kinase regulatory subunit 3 [Source:HGNC Symbol;Acc:HGNC:8981]	protein binding
ENSG00000117461	PIK3R3	phosphoinositide-3-kinase regulatory subunit 3 [Source:HGNC Symbol;Acc:HGNC:8981]	phosphatidylinositol-3-phosphate biosynthetic process
ENSG00000117461	PIK3R3	phosphoinositide-3-kinase regulatory subunit 3 [Source:HGNC Symbol;Acc:HGNC:8981]	1-phosphatidylinositol-3-kinase regulator activity
ENSG00000117461	PIK3R3	phosphoinositide-3-kinase regulatory subunit 3 [Source:HGNC Symbol;Acc:HGNC:8981]	phosphatidylinositol phosphate biosynthetic process
ENSG00000117461	PIK3R3	phosphoinositide-3-kinase regulatory subunit 3 [Source:HGNC Symbol;Acc:HGNC:8981]	phosphatidylinositol 3-kinase complex
ENSG00000117461	PIK3R3	phosphoinositide-3-kinase regulatory subunit 3 [Source:HGNC Symbol;Acc:HGNC:8981]	cytosol
ENSG00000117461	PIK3R3	phosphoinositide-3-kinase regulatory subunit 3 [Source:HGNC Symbol;Acc:HGNC:8981]	regulation of phosphatidylinositol 3-kinase activity
ENSG00000117461	PIK3R3	phosphoinositide-3-kinase regulatory subunit 3 [Source:HGNC Symbol;Acc:HGNC:8981]	insulin receptor signaling pathway
ENSG00000117461	PIK3R3	phosphoinositide-3-kinase regulatory subunit 3 [Source:HGNC Symbol;Acc:HGNC:8981]	1-phosphatidylinositol-3-kinase activity
ENSG00000117461	PIK3R3	phosphoinositide-3-kinase regulatory subunit 3 [Source:HGNC Symbol;Acc:HGNC:8981]	phosphotyrosine residue binding
ENSG00000117461	PIK3R3	phosphoinositide-3-kinase regulatory subunit 3 [Source:HGNC Symbol;Acc:HGNC:8981]	positive regulation of protein phosphorylation
ENSG00000117461	PIK3R3	phosphoinositide-3-kinase regulatory subunit 3 [Source:HGNC Symbol;Acc:HGNC:8981]	positive regulation of cell migration
ENSG00000117461	PIK3R3	phosphoinositide-3-kinase regulatory subunit 3 [Source:HGNC Symbol;Acc:HGNC:8981]	cell migration involved in sprouting angiogenesis
ENSG00000117461	PIK3R3	phosphoinositide-3-kinase regulatory subunit 3 [Source:HGNC Symbol;Acc:HGNC:8981]	protein kinase B signaling
ENSG00000117461	PIK3R3	phosphoinositide-3-kinase regulatory subunit 3 [Source:HGNC Symbol;Acc:HGNC:8981]
