## Supplementary material for "Altered gene expression profiles impair the nervous system development in individuals with 15q13.3 microdeletion": Table S3

### Sheet: ReadMe
GO_individuals	gene ontology enrichment analysis of all DE genes in 15q13.3 microdeletion individuals; overrepresented GO terms are listed
PPI_cluster_up	cluster information of activated extended functional modules of all DE genes of microdeletion individuals
PPI_cluster_down	cluster information of inactivated extended functional modules of all DE genes of microdeletion individuals
GO_mouse	gene ontology enrichment analysis of DE genes in mouse Df[h15q13]/+ brain cortex
GO_ctrl	gene ontology enrichment analysis of DE genes between two human control groups; overrepresented GO terms are listed
PPI cluster analysis
Nodes	number of DE genes and their partners associated to the module
Edges	number of interactions between DE genes and their partners associated to the module
L0	number of DE genes in the module
Max_ES_Z	z-score of enrichment score derived from GSEA performed by genes with descending ordered fold change; larger z-scores show higher activity
Min_ES_Z	z-score of enrichment score derived from GSEA performed by genes with ascending ordered fold change; larger z-scores show lower activity
Threshold for significance	PPI_cluster_all_up	PPI_cluster_all_down
GO_LV > 5	V	V
#Edges > 0	V	V
#L0 > 0	V	V
Max_ES_Z >= 2	V	X
Min_ES_Z < 0	V	X
Max_ES_Z < 0	X	V
Min_ES_Z >= 2	X	V

### Sheet: GO_individuals
GOID	ontology	GO_term	raw_p_underrep	raw_p_overrep	FWER_underrep	FWER_overrep	gene
GO:0007399	biological_process	nervous system development	0.999986	1.92553e-05	1	0.036	TMOD2,RFNG,SMARCD1,DYRK1A,SMARCA2,PAFAH1B3,APAF1,MYLIP,MBNL1,NAV3,P2RX5,ST8SIA4,LMTK2,KIF2A,NR2C2,JAG1,ZEB2,NAIP,NAGLU,TENM1,FUT10,EP300,NOTCH2,RGS9,APC,RBFOX3,MDK,CXCL1,NRSN2,ATXN1,TRAPPC6B,FEZ1
GO:0003677	molecular_function	DNA binding	0.99992	0.000105815	1	0.046	ZBTB18,CENPX,ZNF41,MYC,MYSM1,ZNF611,REV3L,TOP2A,DEK,FOXO3,SMARCA5,PHF20,SPEN,LUC7L3,TLR8,EME2,DICER1,DDB2,PHTF2,SHPRH,EBF4,PLAGL1,RC3H2,MTF1,ZNF721,BAZ2B,HOPX,JRKL,CHTF18,ATXN1L,PLSCR1,ZNF267,ZNF654,KMT2C,ZFP36L1,ARID1A,LBR,TRIM33,IFIH1,EPAS1,HIVEP1,ZNF518B,LRRFIP1,CHD1,ZFR,CERS6,DDX41,ZBTB44,SLC2A4RG,SMARCA2,ADNP2,ZNF493,RNF6,OTUD7A,MLLT10,TOPORS,HSF1,SYCP2,ZNF358,GTF3C5,DDX3X,ZNF776,DNAJB6,TCEA2,PRDM10,PDS5B,BTAF1,NUP153,GTF2A1,CENPB,NFYA,KAT6A,TBX6,ATM,IRF3,SMARCAD1,ZNF683,ETS1,ZNF429,CRLF3,H2BC18,HMG20A,USF3,LIG4,NFE2L2,ZSCAN30,FAAP100,KMT2D,ZNF579,PTGES2,ZNF326,H2AC11,ERCC6L2,ZNF16,TSNAX,ZNF136,TMF1,TOP1,CENPT,ADNP,FLI1,ZNF160,KDM5A,SOS2,TAF4B,POLR1C,AHCTF1,ZNF236,ZNF644,SP100,TTF1,SPTY2D1,SOS1,SMCHD1,CHD2,EP300,ZNF581,PHC3,THAP5,RLF,ZNF219,ERCC6,ARID2,GPBP1,DNASE1L2,RYBP,ZNF322,ZFP36L2,ZZZ3,ZNF35,OASL,ATRX,ATXN1,MBD3,HIVEP2,HMGXB4,ZMAT1,ZNF511,ZNF761,SOX12,ASH1L,PMS2,ZNF254,TET2,ZFAND5,BANF1,ASXL2,MUS81,ZNF81,H2AX,ZNF107,MGMT,H2BC19P,ZNF518A,ARID4A,BCLAF1,ETS2,NABP1,LEMD3,ZNF292,NR1H3,RBFOX3,SETX,PCBP4,PUF60,HMG20B,RFX3,ZNF577,POLR2B,THAP2,ERCC1,TENT4B,ZNF770,POLR2L,SON,ZNF33A,E2F3,SRRM1,ZNF414,RPS15,ZFX,ZNF507,ZKSCAN1
GO:0005929	cellular_component	cilium	0.99988	0.000210651	1	0.066	CSNK1A1,RP2,ARL13B,TOGARAM1,BBS10,KIF19,CEP19,CBL,AJM1,TMEM138,NAXE,CCP110,NOTCH2,TNPO1,TEDC2,DYNC2I2,CSNK2B,CCDC114,FHDC1,KIF27,WDR19,ANKS3,IFT80,P2RY1,NUBP2,TEDC1
GO:0005815	cellular_component	microtubule organizing center	0.99977	0.000340676	1	0.114	CNTRL,FAM110A,NR3C1,NEIL1,RASSF1,STX1B,PPP4R3A,MLLT11,SLMAP,NEK7,KIFC2,ARFGEF2,FRY,LATS1,KMT2E,TACC1,SEPTIN1,TOGARAM1
GO:0000981	molecular_function	DNA-binding transcription factor activity, RNA polymerase II-specific	0.999762	0.000340972	1	0.146	ZEB1,ZNF486,TBX6,DMTF1,HIF1A,DBP,CREB5,HHEX,SOX12,FOXN2,NFYA,CREB1,ADNP,PHF20,ZNF281,ELK3,PLAG1,ZGLP1,ZFX,ZNF611,ZNF12,ZFP57,ELF1,ATF2,EPAS1,SPIB,GABPA,ZZZ3,THAP5,ZBTB18,ZNF736,ZNF518B,ZNF700,NR3C1,BACH1,ZNF100,ZNF160,ZNF117,BACH2,SKIL,FOXN3,HOXC4,HEY2,ZNF844,VEZF1,ZNF217,E2F3,MIER1,TFEC,ZNF737,ZFPM1,ZNF430,ZNF853,ZNF24,HIC1,ADNP2,ZNF577,RCOR1,ETS2,TCF7L2,ZNF322,NFE2L2,USF3,ZNF776,RUNX2,ZNF439,BATF3,ZNF852,ZNF674,ZNF550,KLF5,NCOA2,TBX21,ZEB2,SP100,ZNF516,ZNF35,GLI4,ZNF81,MYC,ETS1,HES6,FOSL2,ZNF16,TSC22D2,MZF1,ZFP36L2,IRF3,ZNF280D,ZNF708,SP3,ARNT,AHCTF1,KLF7,ZNF718,FLI1,HSF1,CREB3,VENTX,SATB1,ZFP36L1,LHX4,ZKSCAN1,KLF3,KLF13,ZNF518A,HOPX,ZNF41,ZBTB11,ZBTB37,ZNF136,ZSCAN30,ZNF219,ZNF511,ZBTB34,ZNF891,NCOA3,PRDM5,ERFL,ETV3,FOXO1,ASH1L,ZNF254,TRPS1,EBF4,MIDEAS,THAP2,KLF6,MTF1,ESR1,NR2C2,RFX3,TLE4,ZNF628,HBP1,MXD1,NR1H3,ZNF429,CREBRF,NFAT5,ZNF414,FOXO3,ZNF761,ELF2
GO:0007275	biological_process	multicellular organism development	0.999936	7.95684e-05	1	0.169	SLCO4C1,CATSPERG,GMCL1,PCOLCE,LEPR,CATSPER1,CEP131,CDK13,LSM14A,ARVCF,LTK,LMTK2,PHC3,RECQL4,OSM,ERBB2,PTP4A1,ZNF267,TSNAX,NOTCH2,KLF3,LTBP4,PHF3,MC1R,HIC1,WDR18,BTBD7,ZC3H13,RAD21,WDFY3,HOOK1,ZFR,TIE1,CBLL1,VENTX,PAQR7,TDRD9,ZGLP1,KDM1B,CNOT1,CCHCR1,PIWIL4,RYBP,EBF4,PAQR8,TBX21,SUCO,TPGS1
GO:0005637	cellular_component	nuclear inner membrane	0.999801	0.00065434	1	0.184	ARL6IP6,ITPR1,SIRT1,EMD,TMEM120B,PTGS2,NUTF2,ATP11B,LEMD3,RNF13,DPY19L4,DPY19L3,MFSD10,TOR1AIP1,TM7SF2,LBR
GO:0030030	biological_process	cell projection organization	0.999923	0.000108491	1	0.217	CDK10,ITGB1,CUL3,PKN2,NUBP2,RABEP2,CCDC78
GO:0000902	biological_process	cell morphogenesis	0.999925	0.000113635	1	0.223	BCL6,CSNK1A1,THOC2,FRY,UPK3A,IL7R,STK4,WDR19,CERT1,SLC39A3,PTPRO,FRYL,RP2
GO:0048856	biological_process	anatomical structure development	0.999892	0.000132647	1	0.238	ATXN1L,NR2C2,ATXN1,HECTD1
GO:0043087	biological_process	regulation of GTPase activity	0.999916	0.000140737	1	0.257	PLXNB1,ARHGAP44,FGD4,CRK,RICTOR,RABGAP1,TRAPPC6B,TRAPPC6A,RAB3GAP2,TBC1D15,PLXNC1,SBF2,RAB3GAP1,RAPGEF6,BCL6
GO:0032420	cellular_component	stereocilium	0.999832	0.000839478	1	0.288	DOCK4,PVALB,ZSWIM6,TPRN,SLC4A7,CIB2,RHOC,CALB1
GO:0004032	molecular_function	alditol:NADP+ 1-oxidoreductase activity	1	0.000671338	1	0.305	AKR7A2,AKR1C3,AKR1B1,AKR1E2,AKR1A1
GO:0003700	molecular_function	DNA-binding transcription factor activity	0.999508	0.000687125	1	0.309	DMTF1,BACH2,BATF3,ZNF148,ZNF683,CREB1,KDM3A,FOXO1,BACH1,FOSL2,ZNF35,ZNF296,HEY2,ELK3,ZNF581,HIC1,KLF3,ARNT,ZNF117,FOXN2,NR3C1,ZNF217,NFAT5,MTF1,FLI1,RFX3,NFE2L2,ZNF236,GABPA,ZNF33A,ZNF322,MZF1,RUNX2,TCF7L2,ZNF281,ZNF628,CREB5,E2F3,ZNF358,ATF2,ZNF644,HES6,PRDM5,HSF1,ETS1,ESR1,ELF1,SLC2A4RG,FOXO3,BCL6,NR2C2,ETS2,HIF1A,MYC,ZNF219,ZEB1,TBX21,NFYA,TRPS1
GO:0048667	biological_process	cell morphogenesis involved in neuron differentiation	0.9999	0.000170567	1	0.314	RB1
GO:0048812	biological_process	neuron projection morphogenesis	0.999884	0.000193387	1	0.331	TAOK3,ZSWIM6,PLXNB1,DBN1,TAOK1,DICER1,ATP7A,SGK1,LRRK2
GO:0032421	cellular_component	stereocilium bundle	0.999676	0.00145828	1	0.417	DOCK4
GO:0004652	molecular_function	polynucleotide adenylyltransferase activity	0.999964	0.000872653	1	0.431	PAPOLG,TENT2,PAPOLA,TUT7,TENT4B
GO:0018023	biological_process	peptidyl-lysine trimethylation	0.999921	0.000285994	1	0.439	SETD2,ANTKMT,VCPKMT
GO:0031175	biological_process	neuron projection development	0.999805	0.000290775	1	0.446	BLK,BLOC1S6,UCN,GDPD5,PHGDH,RB1,ERCC6,PRMT1,ROCK1,STMN1,BLOC1S1,ARFGEF1,FRYL,RAPGEF2,BTG2,FRY
GO:0032502	biological_process	developmental process	0.999711	0.000350408	1	0.489	NSRP1
GO:0030182	biological_process	neuron differentiation	0.999712	0.000407405	1	0.512	LHX4,NRBP2,ACSL3,RB1,HDAC9,MTPN,ERCC6,HIPK1,TENT2,ADNP2,FZD1,ACSL4,RUNX2,ITM2C,BRSK1,PIN1,ERBB2,WNT10B
GO:0043547	biological_process	positive regulation of GTPase activity	0.999763	0.000401641	1	0.512	ARHGAP18,CDKL5,AFDN,GNAQ,ARHGAP33,PLXNB1,RABEP2,STXBP5,IQGAP1,BNIP2,LLGL2,NPRL2,SNX13,RAPGEF6,LIMS1,RAB3GAP2,SIPA1L2,RAB11FIP2,RASA1,RAB3GAP1,SGSM2,DVL2,ACAP3,ITGB1,RASA2,ITGA6,SEC23A,RASAL3,DOCK9,SH3BP1,AGAP5,AGAP1,ARFGAP1,FAM13A,SNX18,RANBP2,DOCK10,RGS9,SGSM3,ARHGAP5,PIN1,ERBB2,XCL1,RGPD2,PICALM,ARFGEF1,RP2,RACK1,GIT2,DOCK4,CCL4,SOS1,FAM13B,RGPD8,DOCK11,XCL2,CCL5,LRRK2,ASAP1,HRAS,RIC1,DOCK5,DOCK8,RAPGEF2,ACAP2,F2RL1,RTN4R,ARHGAP44,RGPD1,CHM
GO:0042995	cellular_component	cell projection	0.997961	0.00258909	1	0.578	MDK,SLC2A3,PTPN12,PDLIM5,RHOF,PDPK1,CEP350,RTN4,SPP1,RND2,RHOC,FMR1,OGT,ZDHHC17,RAB11FIP2
GO:0045132	biological_process	meiotic chromosome segregation	0.99986	0.000546317	1	0.596	WAPL,SMC4
GO:0046872	molecular_function	metal ion binding	0.998396	0.00192837	1	0.623	YOD1,ZNF736,LIN54,ZNF598,KLF6,RSBN1L,GUCY1B1,ZNF148,EXD3,ATRX,ME3,SMG1,ZNF267,BIRC3,ZNF358,TRPM7,RNF38,PLEKHM3,ZNF296,ZNF518B,ARFGAP1,SLC2A4RG,PDE7A,PAPOLG,RNF111,RNF113A,ZNHIT2,ZNF107,BAZ2B,ZFP57,YPEL2,NSMCE1,POLR2B,ZNF236,TSNAX,AGAP1,ZNF654,ZNF585A,TRIM25,ZNF429,ZNF611,ZNF644,ZEB2,AGAP5,ZNF581,AGO2,ZNF844,BCL6,MAN2A1,POLK,DGKZ,MUS81,ZRANB1,ZFP36L1,KLF5,ZNF608,NDUFS8,B3GAT3,CPNE7,NENF,ITGA4,MBLAC2,PEX10,MOB1B,ZNF550,CSNK2B,ZNF160,DGKQ,ZNF136,MLLT10,PLAGL1,ADAM10,XPNPEP2,SETD2,FAAP20,ZFYVE28,ZNF721,B4GALT5,DTX3,DDX41,HECTD1,ADAMTS10,CARNS1,ZNF628,ADAM17,PRDM5,ATF2,CSGALNACT1,ITPA,NUDT14,PDE4B,PPTC7,CYC1,PLD6,ZNF254,ZNF852,CHPF,CPNE8,ASXL2,ANO6,NDUFS7,ZNF322,DGKH,RNF169,ZNF853,TAB3,KMT5B,PLAG1,ZFX,RSF1,DPYD,GALNT7,ACAP3,ZNF700,WDFY3,KLF3,ING3,DRD4,LIG4,RLIM,ZNF24,HIC1,CRIP3,ATP13A3,B4GALT3,ZNF708,GNA13,LHX4,ZBTB11,GLI4,DMPK,ROCK1,PTGS2,ZBTB1,RNF6,CREB5,ZNF12,RANBP2,TENT2,KMT5C,STEAP4,SIRT1,EBF4,PPM1D,ADAM9,REV1,RNF13,CBLL1,ZNF131,ZNF41,TRMT1L,HIVEP2,PLEKHF1,ZNF579,PMM1,RNASEL,RMND5A,NDUFV1,KDM6A,ARID2,B4GALT2,POLI,ZNF81,TGFBR2,PJA2,ZFPM1,KMT2D,GALNT9,BAZ2A,MAP3K2,TCF20,ZNF16,NAPRT,STK25,ZC3H7A,HAGHL,PDLIM1,ROCK2,TANK,ZNF486,ZNF33A,ITGA6,CIAO3,PPAT,RYBP,ZNF518A,MTF1,ZNF100,CACNA2D2,CISD3,NT5C,CYB561A3,VEZF1,HELZ,RFNG,ZNF683,ZFP36L2,NUP153,ZBTB37,GNAQ,ZNF280D,BPTF,THOP1,THAP5,LRSAM1,PHF3,ZC3H13,ZNF770,IPMK,ZNF326,FAHD2B,RING1,ZNF200,ZNF439,JAK2,RPH3AL,ZMYND10,ANAPC11,ZNF281,MSL2,ZBTB44,NUBP2,PDE6B,AGO3,RNFT1,ZNF414,RC3H2,KMT2E,HBG1,MYSM1,HDAC9,ZBTB34,ITK,NEK7,TOPORS,NUDT22,ZNF776,ZNF430,ZNF106,TENT4B,RSPRY1,SPON2,PHF20L1,ZNF718,CYB561D2,NTHL1,RNF25,PDE3B,CHSY1,KDM3B,ZNF219,KLF13,NAIP,RRM2B,PDP1,RSBN1,LATS2,PAN3,ZC3HAV1,BRCC3,TAB2,NSD3,ZFYVE16,PHF6,CNOT6,SUZ12,ZNF577,ACAP2,RHEBL1,ACY3,RNF126,FPGS,PRDM10,JMJD1C,MPND,NT5C2,PDLIM5,SMYD5,ZNF737,ZNF891,ASAP1,ATP2B1,NME3,BAK1,ZNF516,SIVA1,ZNF292,ACER2,ERI3,PHF20,ZNF35,UQCRC1,PDZD8,ZNF511,RNF187,CACNA1F,SP3,MGMT,GIT2,CBSL,MBNL1,XIAP,REV3L,BAZ1A,MGAT4A,TKTL1,C1GALT1,RNF19A,ZNF493,ASH1L,PRKCE,SHPRH,DICER1,ITGB1,SCAF11,ZNF674,MYLIP,FGD4,KMT2C,ZNF507,ZKSCAN1,MZF1,ADNP2,ADAM15,TESK1,ZMYND19,IREB2,THAP2,PRKAA1,CPEB4,ZSCAN30,DGKK,NAXE,MTMR4,SMYD3,RNF208,RNF149,CSGALNACT2,ZNF761,ZBTB18,RASA2,HIVEP1,ZNF217
GO:0140013	biological_process	meiotic nuclear division	0.99977	0.000624241	1	0.645	SYCP2
GO:0035004	molecular_function	phosphatidylinositol 3-kinase activity	0.999763	0.00219868	1	0.667	PIK3CA,PIK3CB,PIK3C2A,PIK3CG
GO:0008378	molecular_function	galactosyltransferase activity	0.999586	0.00240592	1	0.689	B4GALT7,B4GALT2,B4GALT3,B4GALT5
GO:0000276	cellular_component	mitochondrial proton-transporting ATP synthase complex, coupling factor F(o)	1	0.00292046	1	0.736	ATP5MC1,ATP5MC2,ATP5ME
GO:0045263	cellular_component	proton-transporting ATP synthase complex, coupling factor F(o)	1	0.00292046	1	0.736	ATP5MC1,ATP5MC2
GO:0016303	molecular_function	1-phosphatidylinositol-3-kinase activity	0.99977	0.00280117	1	0.748	PIK3CA,PIK3C2A,PIK3R3,PIK3CB,ATM,PIK3CG
GO:0035091	molecular_function	phosphatidylinositol binding	0.998346	0.00283559	1	0.75	PXK,APPL2,FCHO2,EXOC8,PIK3C2A,PLEKHF1,AIDA,HIP1,ZCCHC2,ITPR1,SNX22,SNX16,SNX13,SNX17,SGK3,ARHGAP33,SBF2,ITPR2,MTM1
GO:0048699	biological_process	generation of neurons	0.999382	0.000846196	1	0.826	THOC2
GO:0002151	molecular_function	G-quadruplex RNA binding	1	0.00289649	1	0.848	MCRS1,FMR1,XRN1,DHX36
GO:0000786	cellular_component	nucleosome	0.999298	0.00489692	1	0.86	H2AX,KDM1B,SHPRH,KAT6A,H2BC18,H2BC19P,H2AC11
GO:0005814	cellular_component	centriole	0.99715	0.00582413	1	0.883	CEP350,CEP162,CEP295,KIF2A,SIRT2,CEP170,TUBG1,NIN,NEDD1,DYNC2I2,CEP120,KIAA0586,TEDC2,TOPORS,ROCK1,TOP2A,CEP19,CCDC78,MPHOSPH9,TEDC1,RP2,CEP83,NUBP2,CEP192,CCHCR1,CCP110,WASHC1,PARP3,CEP135
GO:0009653	biological_process	anatomical structure morphogenesis	0.999152	0.0010765	1	0.901	CHUK,NEDD8,MPZL2,PTBP3,SOX12,TBX6
GO:0019783	molecular_function	ubiquitin-like protein-specific protease activity	0.998419	0.00349745	1	0.901	USP25
GO:0022008	biological_process	neurogenesis	0.999212	0.00106083	1	0.901	BTBD6,ERCC6,NAV3,CEP120
GO:0030507	molecular_function	spectrin binding	0.999455	0.00342226	1	0.901	GBP1,SPTBN5,ADD3,PTPRC,PDE6G,EPB41,ANK3,MYO10
GO:0001782	biological_process	B cell homeostasis	0.999714	0.00114236	1	0.908	TNFSF13B,BAK1,DOCK11,RC3H2,TNFRSF13C,PKN1,DOCK10,BCL2,SOS1,RC3H1
GO:0008376	molecular_function	acetylgalactosaminyltransferase activity	0.999012	0.00373951	1	0.908	B3GNT7,CSGALNACT2,CHSY1,B3GALT4,CSGALNACT1,B3GNT2,B3GNT5,CHPF,B4GALNT4
GO:0035198	molecular_function	miRNA binding	0.999012	0.00373951	1	0.908	TUT7,PUM2,PNPT1,DDX21,AGO2,FMR1,PUM1,TARBP2,RC3H1,ZC3H7A,AGO4,AGO3
GO:0007276	biological_process	gamete generation	0.999177	0.00129281	1	0.919	DDX3X,ZNF148
GO:0004843	molecular_function	thiol-dependent deubiquitinase	0.99808	0.00440021	1	0.921	MINDY2,USP47,OTUD7A,USP38,ZRANB1,VCPIP1,USP34,CYLD,USP33,JOSD2,USP37,OTUD4,USP25,USP8,BRCC3,OTUD1,USP32,USP1,MPND,TANK,USP22,YOD1,USP15,MYSM1
GO:0101005	molecular_function	deubiquitinase activity	0.99808	0.00440021	1	0.921	USP47,YOD1
GO:0008194	molecular_function	UDP-glycosyltransferase activity	0.997827	0.00475169	1	0.93	PIGA
GO:0048666	biological_process	neuron development	0.998964	0.00145801	1	0.94	WNK1,ATAT1,THOC2,TENM1
GO:0036092	biological_process	phosphatidylinositol-3-phosphate biosynthetic process	0.999785	0.00167396	1	0.956	PIK3R3,ATM,PIKFYVE,INPP4B,PIK3CG,PIK3CB,PIK3C2A,PIK3CA
GO:1900153	biological_process	positive regulation of nuclear-transcribed mRNA catabolic process, deadenylation-dependent decay	0.999785	0.00167396	1	0.956	AGO2,CNOT1,TOB1,CPEB3,ZFP36L2,ZFP36L1,DHX36,TNRC6B
GO:0030888	biological_process	regulation of B cell proliferation	0.999334	0.00181338	1	0.959	CD22,MZB1
GO:0032886	biological_process	regulation of microtubule-based process	0.999005	0.00188514	1	0.961	APC,ERBB2
GO:0006892	biological_process	post-Golgi vesicle-mediated transport	0.999096	0.00194584	1	0.963	VAMP8,SNAP23,RP2,SORL1
GO:0048593	biological_process	camera-type eye morphogenesis	0.999406	0.00194719	1	0.965	C12orf57,RING1
GO:1990124	cellular_component	messenger ribonucleoprotein complex	0.999117	0.00928064	1	0.966	CPEB3,FMR1,CPEB2,CPEB4,LSM14A
GO:0030154	biological_process	cell differentiation	0.998347	0.00200031	1	0.967	ELF2,PRMT7,CATSPER1,ZAP70,ZFPM1,ELK3,KIF2A,TSNAX,SRPK2,NR2C2,GNA13,COL19A1,GABPA,DDX41,ETS2,HERC4,NR1H3,SLFN5,MDK,SEPTIN7,SH2D2A,CEP131,RFNG,ARNT,CCHCR1,DDX3X,PIWIL4,UNC45B,JAG2,SOX12,ERFL,RB1,ELF1,STX2,HIP1,ETS1,TWSG1,ATRAID,EDA,SLCO4C1,NHS,ETV3,FLI1,VAMP5,RBL2,STYK1,CCDC85B,SPIB,TMEM176B,PRRC2C,CATSPERG,TDRD9,JAK2,APAF1,HHEX,BLK
GO:0005891	cellular_component	voltage-gated calcium channel complex	0.998325	0.00940695	1	0.973	CACNA1F,CACNB3,CACNB1,CACNA2D2,PDE4B
GO:0030546	molecular_function	signaling receptor activator activity	0.995964	0.00730193	1	0.977	PRKCE
GO:0005911	cellular_component	cell-cell junction	0.992983	0.0106291	1	0.98	ITK,LIN7B,RAPGEF2,ADAM17,ZAP70,USP53,ADD3,DLG1,LIMS1,PIKFYVE,CASK,GAB1,RAP1B,NCK1,ACTR3,AFDN,PAK2,MAGI3,DSC1,THEMIS,ARVCF,TWF1
GO:0007409	biological_process	axonogenesis	0.998528	0.00242723	1	0.986	PICALM,NUMB,KLF7,SPAST,CREB1,BCL2,BRSK1,STMN1,LMTK2,ANK3,RTN4R
GO:0048477	biological_process	oogenesis	0.999061	0.00279552	1	0.991	HORMAD1,KMT2D,ERCC1,MDK,PAQR7,TAF4B,PAQR8
GO:0030890	biological_process	positive regulation of B cell proliferation	0.999141	0.0028089	1	0.992	CLCF1,PELI1,CD320,PTPRC,FCRL3,ADA,MIF,BCL6,IRS2,CD81,TLR4,TNFSF13B,BCL2,TFRC,TNFRSF13C
GO:0002634	biological_process	regulation of germinal center formation	0.999767	0.00283132	1	0.993	BCL6,PKN1,RC3H1
GO:0007389	biological_process	pattern specification process	0.99842	0.00288673	1	0.993	RFNG,ZEB1,ASPH,APC,RNF111
GO:0009952	biological_process	anterior/posterior pattern specification	0.998737	0.00284986	1	0.993	HEY2,BTG2,HHEX,RING1,CTNNBIP1,CELSR1,HIPK1,HOXC4,BPTF,HES6,LRP6
GO:0005753	cellular_component	mitochondrial proton-transporting ATP synthase complex	0.999322	0.0118891	1	0.995	ATP5PO,ATP5ME,ATP5MC1
GO:0002260	biological_process	lymphocyte homeostasis	0.998716	0.00326923	1	0.997	SLC40A1,SKIL
GO:0004672	molecular_function	protein kinase activity	0.993405	0.00929285	1	0.997	NPRL2,CCL5,SMG1,CSNK1A1,PRKAA1,MAP3K7,RNASEL,PAK2,SCYL2,STK25,SGK3,TBK1,PDK1,MMD,LTK,MAP4K1,CDKL5,BRAF,DYRK1A,RPS6KB1,RPS6KA5,LRRK2,TAOK1,PIK3CG,MAP2K4,MAP3K1,PRKDC,PKN1,CHUK,RPS6KA3,CDK17,HIPK3,MAP3K2,TRIM24,TAF1,ROCK1,CDK13,PKN2,WNK1,STK26,STK4,STK17B,PAN3,JAK2
GO:0032727	biological_process	positive regulation of interferon-alpha production	0.999362	0.00305467	1	0.997	CHUK,DHX36,TLR4,TBK1,DDX58,TLR8,IRF3,SETD2,IFIH1,DDX3X
GO:0043567	biological_process	regulation of insulin-like growth factor receptor signaling pathway	1	0.00291914	1	0.997	IGFBP4,ZFAND2B,IGFBP2
GO:0106018	molecular_function	phosphatidylinositol-3,5-bisphosphate phosphatase activity	0.999127	0.00919446	1	0.997	MTMR6
GO:1905634	biological_process	regulation of protein localization to chromatin	1	0.00291914	1	0.997	SETD2
GO:2001022	biological_process	positive regulation of response to DNA damage stimulus	0.998657	0.003066	1	0.997	FMR1,BCLAF1,MYC,NSMCE1
GO:0000977	molecular_function	RNA polymerase II transcription regulatory region sequence-specific DNA binding	0.99163	0.0109022	1	0.998	LHX4,JARID2,HHEX,ZNF35,RBL2,TBX6,ZNF518A,ZNF674,ZNF518B,TBX21,ZNF700,SATB1,NR2C2,KAT2B,ZNF439,ZNF844,CREBRF,ZFP57,PRDM5,ETV3,HIF1A,DBP,CREB3,ZNF891,EP300,TRPS1,NR3C1,E2F3,FOSL2,ZNF550,ATF2,SP3,PLAGL1,EPAS1,HOXC4,VEZF1,RB1,LIN54
GO:0008083	molecular_function	growth factor activity	0.996021	0.0110497	1	0.998	VEGFB,OSM,RABEP2,CXCL1,OSGIN2,AMH,JAG2,CD320,CLCF1,CCN3,JAG1,NENF,GFER,MDK
GO:0061630	molecular_function	ubiquitin protein ligase activity	0.992787	0.0112651	1	0.998	ZNF598,RNFT1,TRIM24,UBR3,RNF111,C18orf25,FBXO30,MSL2,RNF19A,TRIM17,LTN1,CBLL1,PELI1,RC3H2,TRIM41,RC3H1,WWP1,TRIM25,CUL3,RING1,UBR2,UBR5,RNF113A,DTX3,LRSAM1,HECW2,NSMCE1,ITCH,RNF5,RNF25,BIRC2,RLIM,RNF13,RNF38,RBBP6,SMURF2,CBL,MIB2,XIAP,ANAPC11,BSPRY,MYLIP,TOPORS,RNF6,UBR1,PELI2,RNF145,RNF149,TRIM7,TRIM22,BIRC3,SHPRH,RNF187,FBXO44,RNF126,FBXW11
GO:0000003	biological_process	reproduction	0.994679	0.00697188	1	1	MMP23B
GO:0000018	biological_process	regulation of DNA recombination	0.973979	0.0485071	1	1	SMARCAD1,IL7R
GO:0000028	biological_process	ribosomal small subunit assembly	0.992502	0.0266427	1	1	RPS28,RPS15,ERAL1,RPS10,RPS14,RPS19,RPS5
GO:0000226	biological_process	microtubule cytoskeleton organization	0.989303	0.0149901	1	1	TUBG2,TUBG1,TUBB4A,TUBB,DISC1,ATXN7,RNF19A,CALML6,CDC14A,SON,EML3,TOGARAM1,DYNC1LI2,WDR47,EML4,TACC1,KIF2A,UXT,TAOK1
GO:0000712	biological_process	resolution of meiotic recombination intermediates	0.997169	0.0200166	1	1	TOP2A,MUS81,EME2,CENPX,RMI1
GO:0000978	molecular_function	RNA polymerase II cis-regulatory region sequence-specific DNA binding	0.976419	0.0302191	1	1	MZF1,HEY2,FOSL2,HIC1,ZNF12,TBX6,TCF7L2,ZNF581,HBP1,ELF1,NCOA2,DHX36,ZNF24,SUZ12,RUNX2,ZNF267,ZNF516,TFEC,BATF3,PLAGL1,ZNF430,HHEX,KLF5,LRRFIP1,KLF7,CHD2,BACH1,CREB3,ZNF136,NR2C2,GLI4,NFAT5,SLC2A4RG,ZNF721,VENTX,ZNF16,BCL6,ETS1,ZNF776,PLAG1,ZNF322,CREB1,HSF1,ZNF770,TOP1,NFE2L2,FOXO3,ZNF358,ZNF737,HES6,ZBTB1,RFX3,ZNF585A,PRDM5,BPTF,ARNT,ZBTB37,ZNF219,ATF2,ZNF33A,SKIL,ZNF683,ETS2,FUBP3,BACH2,ZSCAN30,ZNF718,ESR1,ELK3,ZNF281,ZNF131,ZNF117,RUVBL2,ZFPM1,ZNF852,PAXBP1,SOX12,ZNF148,ZBTB11,FLI1,KLF13,TCF20,ZNF160,ZNF493,NR1H3,HIVEP1,SIRT1,ZNF708,SPIB,ZNF853,DMTF1,KLF3,GABPA,IRF3,ZNF107,MTF1,CCAR1,MYC,EPAS1,MBD3,ZNF254,ZBTB18,ZNF81,ZNF736,NR3C1,ZNF761,ZNF41,ZNF217,ZNF486,ZNF280D,ZNF100,HOXC4,ZNF429,SMYD3,ZBTB34,ZNF628,ZNF577,NRIP1,MXD1,KLF6,NFYA,KDM6A,SP3,CHD7,EP300,ZKSCAN1,ZNF611
GO:0001227	molecular_function	DNA-binding transcription repressor activity, RNA polymerase II-specific	0.985804	0.0220754	1	1	MZF1,ZNF281,ZNF439,FOXO3,PHF6,ZFPM1,ZBTB1,HIVEP1,BACH1,ZBTB37,NR3C1,ZNF219,ETV3,ELK3,FOXO1,BATF3,MYC,BACH2,ZNF217,SKIL,ZNF674,HBP1,HSF1,HIC1,SATB1,HHEX,ZNF148,BCL6,IRF3,LRRFIP1,ZNF550,MXD1,ETS2,HEY2,TFEC,ZEB1,ZFP57,ZEB2,PRDM5,ZBTB34,JARID2,TBX21,BTG2,PLAGL1,ZNF891,ZNF131,SP3,ZBTB18
GO:0001542	biological_process	ovulation from ovarian follicle	1	0.0125656	1	1	FOXO3,SIRT1
GO:0001756	biological_process	somitogenesis	0.997256	0.00840951	1	1	MIB1,ABI1,EP300,SEMA3C,AXIN2,ZEB2,CRB2,ATM,PRKDC
GO:0001776	biological_process	leukocyte homeostasis	0.998258	0.0038859	1	1	CXCL6
GO:0001783	biological_process	B cell apoptotic process	0.982024	0.049597	1	1	BAK1,BCL10,PKN1
GO:0002467	biological_process	germinal center formation	0.999447	0.00346723	1	1	ADAM17,BCL6,KLHL6
GO:0002548	biological_process	monocyte chemotaxis	0.998858	0.00398027	1	1	CCL4,XCL2,XCL1,IL6R,CCL5,RPS19,PTPRO
GO:0002636	biological_process	positive regulation of germinal center formation	1	0.0125656	1	1	ADA,TNFSF13B,TNFRSF13C
GO:0002690	biological_process	positive regulation of leukocyte chemotaxis	0.978504	0.0410116	1	1	MDK,F2RL1,ADAM17,XCL1,IL6R
GO:0002906	biological_process	negative regulation of mature B cell apoptotic process	0.997081	0.041505	1	1	ADA,BCL10,MIF
GO:0002950	molecular_function	ceramide phosphoethanolamine synthase activity	1	0.0124923	1	1	SGMS1,SGMS2,SAMD8
GO:0003096	biological_process	renal sodium ion transport	1	0.0125656	1	1	SLC9A3R1
GO:0003151	biological_process	outflow tract morphogenesis	0.98318	0.0424011	1	1	NIPBL,ATF2,FZD1,HEY2,DVL2,ZFPM1,HIF1A,TGFBR2,SEC24B
GO:0003186	biological_process	tricuspid valve morphogenesis	1	0.0125656	1	1	TGFBR2,HEY2
GO:0003725	molecular_function	double-stranded RNA binding	0.992015	0.0159311	1	1	DICER1,RC3H2,OASL,LRRFIP1,DDX60,RC3H1,TARBP2,AGO2,DHX15,AGO3,DHX33,DDX58,TLR8,MTDH,ZFR,TFRC,DHX36,DDX21,MBNL1,LSM14A,IFIH1,AGO4
GO:0003831	molecular_function	beta-N-acetylglucosaminylglycopeptide beta-1,4-galactosyltransferase activity	0.999329	0.0117971	1	1	B4GALT7,B4GALT2,B4GALT3,WDFY3
GO:0004033	molecular_function	aldo-keto reductase (NADP) activity	0.990704	0.0388629	1	1	AKR1C3,KCNAB2,AKR1A1
GO:0004114	molecular_function	3',5'-cyclic-nucleotide phosphodiesterase activity	0.993247	0.0362217	1	1	PDE7A,PDE3B,PDE4B,PDE6B
GO:0004468	molecular_function	lysine N-acetyltransferase activity, acting on acetyl phosphate as donor	1	0.0124923	1	1	KAT2B,ATAT1,EP300
GO:0004571	molecular_function	mannosyl-oligosaccharide 1,2-alpha-mannosidase activity	0.99675	0.0288907	1	1	EDEM3,MAN1B1,MAN1A1,EDEM1
GO:0004674	molecular_function	protein serine/threonine kinase activity	0.986581	0.018851	1	1	CASK,SNRK,PRKAA1,PAK6,TOP1,CDK17,TESK1,TAF1,ROCK1,BRAF,SGK3,BRSK1,HIPK1,MAP3K1,PHKG2,TRPM7,RPS6KB1,DMPK,MAPK6,CDK10,HIPK3,SRPK2,TLK1,PIK3CG,PDK1,FASTK,NEK4,LATS2,MAP2K4,ADCK2,PRKDC,PRKCB,NRBP2,CLK4,LRRK2,PRKCE,CDKL5,TGFBR2,MAP4K1,TAOK3,PAK2,RPS6KA4,RPS6KA3,SGK1,CSNK1A1,STK38L,CLK1,ULK3,PPM1D,CHUK,MAP3K2,STK17B,PDPK1,DSTYK,LATS1,ROCK2,ATM,DYRK1A,SMG1,TBK1,LMTK2,STK26,CSNK2B,PIK3CA,MAP3K7,STK25,RPS6KA5,CAB39,PKN2,STK4,SLK,WNK1,NEK7,PKN1,TAOK1
GO:0004888	molecular_function	transmembrane signaling receptor activity	0.966555	0.0446755	1	1	KLRF1,SCARF1,SORL1,ERBB2,FCRL3,THBD,CD247,CD79B,LAG3,TLR8,P2RX5,EBP,PLXNB1,IL1R1,FCRL6,GABBR1,LGR4,TRGC2,KLRB1,LEPR,TLR4,CD79A,KIR2DL4,CD3D,INTS6,GIPR,CD72,LGR6
GO:0005095	molecular_function	GTPase inhibitor activity	0.990704	0.0388629	1	1	IQGAP1,GPS1,ARL2,CPEB2,IQGAP2,RTKN
GO:0005096	molecular_function	GTPase activator activity	0.985856	0.020599	1	1	FAM13A,ARHGAP5,ARHGAP33,RASA2,RGPD2,TBC1D14,DOCK4,AGAP5,RAB3GAP1,SGSM3,GNAQ,DOCK5,GIT2,CHM,RAB3GAP2,RABGAP1,ASAP1,TBC1D10C,ACAP2,RP2,RABEP2,BNIP2,SGSM2,AGAP1,ACAP3,LLGL2,STXBP5,RGPD8,ARHGAP18,RALGAPA1,NPRL2,IQGAP1,LRRK2,FAM13B,SOS1,RAPGEF2,ARHGAP44,SIPA1L2,RGS9,ARFGAP1,TBC1D4,RANBP2,RALGAPB,RASA1,RGPD1,SH3BP1,RASAL3,PLXNB1,SEC23A,TBC1D15,IQGAP2
GO:0005109	molecular_function	frizzled binding	0.997801	0.0135833	1	1	WNT10B,FZD1,GOPC,DVL2,LRP6,SDCBP
GO:0005245	molecular_function	voltage-gated calcium channel activity	0.995163	0.0240794	1	1	CACNA1F,CACNB3,CACNB1,CACNA2D2,CATSPER1
GO:0005261	molecular_function	cation channel activity	0.98103	0.0341698	1	1	TRPM7,TRPV2,ASIC3
GO:0005520	molecular_function	insulin-like growth factor binding	0.993247	0.0362217	1	1	IGFBP7,CCN3
GO:0005543	molecular_function	phospholipid binding	0.972881	0.0372933	1	1	JAG1,DAPP1,CPTP,CAVIN2,ABCG1,BAIAP2L2,ARFIP2,ARHGAP44,RASA2,AGAP1,CLINT1,UNC13B
GO:0005545	molecular_function	1-phosphatidylinositol binding	0.997801	0.0135833	1	1	WDFY3,PICALM,SNX10,EEA1,ZFYVE16,EPB41
GO:0005547	molecular_function	phosphatidylinositol-3,4,5-trisphosphate binding	0.983434	0.0418575	1	1	FCHSD2,COMMD1,MYO10,ZFYVE16,MYO1G,DAPP1,IQGAP1,OGT,GAB2,IQGAP2,ASAP1
GO:0005685	cellular_component	U1 snRNP	0.995561	0.0176465	1	1	LUC7L3,SNRPA,SNRPN,SNRPD2,PRPF39,PRPF40A,SNRPB,SNRPE
GO:0005689	cellular_component	U12-type spliceosomal complex	0.982474	0.0459901	1	1	DHX15,LSM7,SNRPD2,SF3B5,SNRNP25,SNRPE,SNRPB,SF3B1,RBM41,RNPC3
GO:0005813	cellular_component	centrosome	0.986359	0.0183629	1	1	NINL,RABEP2,NIN,CUL3,SSNA1,CCDC28B,NIT2,MZT2B,RAPGEF6,ADGRB2,APC,CEP19,VPS4B,CDC14A,PDE4B,CDK5RAP3,DDX3X,CEP350,DISC1,SERINC5,BICD2,CEP295,DENND1C,FEZ1,PPP4R2,HSF1,ANKRD26,MIB1,CNTRL,KIF2A,CEP170,AXIN2,KAT2B,FBXW11,ZNF322,PKN2,SNX10,HOOK1,CEP131,BRSK1,ARL2,BOD1L1,RBBP6,CEP162,ITSN2,HOOK3,CDKL5,KIF13A,PRKAR1A,IFT80,RPGR,KIAA0586,DCTN4,CCDC85B,CEP192,SIRT2,HIPK1,ACTR1B,RABGAP1,CEP135,PPP4R3B,ZNF12,SLAIN2,KIFC3,CEP97,ERCC6L2,CLIP1,HAUS6,TUBG1,NFE2L2,PLAG1,RUVBL2,CIB1,H2AX,CEP85L,RABL6,TPGS1,CCDC187,ROCK2,ACADS,USP33,UXT,MVB12A,SLC18A2,CSNK1A1,TUBG2,DYNC1LI2,TMEM67,CYLD,CCP110,SPAST,RNF19A,CEP120,FSD1,NEDD1,PPP1R12A
GO:0005881	cellular_component	cytoplasmic microtubule	0.987617	0.0275686	1	1	CYLD,FHDC1,CLIP1,REEP4,TUBG2,DCXR,APC,BCL10,REEP2,ARHGAP18,TOGARAM1,FBXW11,TUBG1,REEP3
GO:0005912	cellular_component	adherens junction	0.987589	0.0230551	1	1	SH3BP1,EIF4G2,PDLIM1,PGM5,SNAP23,FRMD4B,CDC42EP1,ADAM15,EPB41L5,AJM1,APC,KLHL24,ADAM10,ARVCF,CCDC85B,JAG1,MPP7,TSPAN33,FRS2,SDCBP,PDLIM5,TMOD3,AFDN
GO:0005923	cellular_component	bicellular tight junction	0.978905	0.0418332	1	1	ASH1L,ANK3,USP53,FRMD4B,LIN7B,RAPGEF2,MTDH,MXRA8,CLDN12,STRN,SH3BP1,PLXDC1,NHS,MPP7,APC,DLG1,MAGI3,DDX58
GO:0006306	biological_process	DNA methylation	0.998632	0.00376552	1	1	PPM1D,MGMT,BAZ2A,KMT2E,ATF7IP,ATRX
GO:0006325	biological_process	chromatin organization	0.982934	0.0219488	1	1	MBTD1,CHD2,BRWD1,H2AC11,TLK1,RSBN1,HMG20A,FAM50A,BABAM1,RCBTB1,HDAC10,SATB1,EMSY,H2AX,RBL2,DEK,METTL4,ATAD2,SIRT1,HMG20B,BRD3,NR3C1
GO:0006357	biological_process	regulation of transcription by RNA polymerase II	0.99053	0.0113797	1	1	VENTX,ZBTB37,RBL2,SLTM,NEDD8,FOXO3,ELK3,THAP2,RFX3,ZNF770,VEZF1,ERFL,NR3C1,ZNF322,SMARCA2,MIDEAS,KLF6,CCNL1,CCNT2,SPIB,ZFP36L1,ZBTB18,RAD21,ANKRA2,BAZ1A,ZBTB1,ZNF654,BRD3,ZNF439,ZNF721,ETS1,ZSCAN30,RLF,PKN1,RUNX2,USF3,MED13L,ZNF33A,DDX17,ELF2,PHF20L1,OGT,ZNF577,NR2C2,ZNF511,ETS2,PDLIM1,ZNF148,SLC2A4RG,CCNK,ADNP2,ZNF581,KLF7,GABPA,BACH2,ZNF12,RUVBL2,ZNF776,TSC22D2,DMTF1,NFE2L2,DEK,ZNF131,ZNF518A,EPC2,ERBB2,LRRFIP1,AHCTF1,BRWD1,ADNP,HOPX,ZBTB34,CREB5,KDM3B,ZNF550,ZNF254,HIC1,ZNF585A,TCF7L2,ZNF107,FOSL2,KLF5,BAZ2B,KLF3,PSIP1,ATF2,PRKCB,CHD2,PRKAR1A,FOXN2,JMJD1C,KDM3A,PHIP,CRK,HSF1,EPAS1,ETV3,SP3,ZNF16,HEY2,KLF13,PLAGL1,BCL6,ZNF414,ZNF611,PHF6,SNF8,ZNF358,ZNF891,ZNF844,ARID4B,DGKQ,ZNF761,ZFX,ARID4A,ZNF853,ZNF160,ZNF35,UXT,ELF1,ESR1,ZNF81,ZNF136,SMARCA5,SATB1,BATF3,MTF1,ZNF674,BACH1,ZNF41,ZNF852,BRWD3,HIF1A,MED13,EPC1,ZZZ3,FOXN3,MYC,PHF20,ZNF267,ZNF608,ZFP57,ZNF24,PSMC5,ZKSCAN1,MTDH,ZNF429,ZNF518B,SMARCD1,LIME1,LHX4,NFKBIZ,FLI1,ZEB1,BPTF,MED23,HES6,ZNF292,ATAD2,ZNF683,ZFP36L2,ZNF493,DBP,ZNF700,CHD1,RCOR1,ARID1A
GO:0006366	biological_process	transcription by RNA polymerase II	0.972844	0.0316356	1	1	TAF1,DEK,POLR2I,TAF4B,GTF2A1,RTF1,CREB1,AFF4,KLF13,POLR2B,CCNT2,TAF2,NFYA,NFAT5,CCNK,DDX21,SNAPC2,TRIM24,ERCC6,NELFB,POLR2L
GO:0006464	biological_process	cellular protein modification process	0.959397	0.0457401	1	1	MCRS1,PRKDC,PPP4R2,USP25,B4GALT7,ST8SIA4,FBXO11,RABGGTA,NEDD8
GO:0006479	biological_process	protein methylation	0.981652	0.0297681	1	1	BTG2,PCMTD2,PRMT1,SNRPB,VCPKMT,PCMTD1
GO:0006486	biological_process	protein glycosylation	0.981437	0.0288827	1	1	ALG10B,B4GALT2,B3GNT2,MAN2A1,B3GNT7,EDEM3,MAN1A1,B3GALT4,B3GAT3,ST8SIA4,COG3,B4GALT5,MAN1B1,B3GNT5,ABO,B4GALT3,FUT10
GO:0006564	biological_process	L-serine biosynthetic process	0.999322	0.0118841	1	1	PHGDH,SERINC5,PSAT1,SERINC3
GO:0006658	biological_process	phosphatidylserine metabolic process	0.996945	0.011942	1	1	SERINC1,SERINC3,SERINC5
GO:0006686	biological_process	sphingomyelin biosynthetic process	0.999843	0.00328056	1	1	SGMS2,SAMD8,PEMT,SPTLC1,SGMS1
GO:0006893	biological_process	Golgi to plasma membrane transport	0.998187	0.00456947	1	1	COMMD1,CCDC93,OSBPL5,GOPC,EXOC1,EXOC8,ARFGEF2,CCDC22
GO:0007010	biological_process	cytoskeleton organization	0.983349	0.0206628	1	1	PAK6,BRWD3,TSPAN32,ZRANB1,MDK,BRWD1,SYNE3,PDZD8,CFAP410,PRPF40A,ANK3,FGD4,PALM,RANBP9,PHIP
GO:0007017	biological_process	microtubule-based process	0.96785	0.0411585	1	1	TUBG2,EML4,TUBB4A,TUBG1,TUBB
GO:0007019	biological_process	microtubule depolymerization	0.982024	0.049597	1	1	KIF2A,STMN1
GO:0007032	biological_process	endosome organization	0.974203	0.0467255	1	1	HOOK3,PLEKHJ1,CHMP2B,ARFGEF2,SNX10,PLEKHF1,EXOC8,HOOK1,DNAJC13,USP8,VPS33B,RAB22A,WASHC4
GO:0007062	biological_process	sister chromatid cohesion	0.992827	0.0171668	1	1	FBXW7,SMC3,STAG1,STAG2,MCMBP,ESCO1
GO:0007127	biological_process	meiosis I	0.994666	0.0132667	1	1	MEI1
GO:0007130	biological_process	synaptonemal complex assembly	0.996719	0.0290912	1	1	HORMAD1,RAD21,AGO4,SYCP2
GO:0007131	biological_process	reciprocal meiotic recombination	0.996496	0.0123283	1	1	KLHDC3,MSH3,ATM,RAD21,UBR2
GO:0007140	biological_process	male meiotic nuclear division	0.996533	0.0163224	1	1	AGO4,TDRD9,ATM,SYCP2,UBR2
GO:0007186	biological_process	G protein-coupled receptor signaling pathway	0.992263	0.0109452	1	1	ARHGEF25,GNGT2,CCL4,RGS9,GABBR1,AKR1C3,GIPR,FPR2,GPR153,ROCK1,UCN,PIK3CB,HRH4,GPR68,ROCK2,DGKQ,CYSLTR1,PLXNB1,GNA13,RHOC,PDE3B,VIPR2,P2RY1,ABCA1,XCL2,XCR1,FZD1,PIK3CG,P2RY11,GPR162,ADGRB2,NMUR1,ZNF219,GPR27,GNB1L,PDE4B,TAS2R40,FGD4,S1PR5,SOS2,CXCL6,CCR1,ADGRG1,GPR180,CXCR2,LGR6,F2RL1,CCL5,CXCL1,ADGRE2,RAMP1,XCL1,MC1R,RAPGEF2,PIK3CA,CXCL8,CELSR1,JAK2,GNAQ,PROK2,POMC,FRS2,GPR15,ADGRG5,SOS1,PDE7A,DRD4,GPRC5C,NMB,TAS1R3
GO:0007187	biological_process	G protein-coupled receptor signaling pathway, coupled to cyclic nucleotide second messenger	0.993178	0.0365098	1	1	XCR1,MC1R,HRH4,DRD4,CCR1
GO:0007218	biological_process	neuropeptide signaling pathway	0.994883	0.0180848	1	1	UCN,RAPGEF2,PROK2,POMC,CYSLTR1,SORL1,NMUR1,TENM1,NMB
GO:0007219	biological_process	Notch signaling pathway	0.979096	0.0350897	1	1	RPS19,MDK,MAML1,EP300,JAG1,ITCH,SPEN,JAG2,MIB2,HEY2,ADAM17,SEL1L,MYC,MAML2,FBXW7,ADAM10,TGFBR2,NOTCH2,KAT2B,MIB1,DTX3
GO:0007267	biological_process	cell-cell signaling	0.974166	0.0316774	1	1	XCL1,VIPR2,POMC,NAMPT,NMB,TSPAN32,CCR1,CXCL6,FZD1,CCL4,TNFAIP6,AMH,AFDN,ADGRG1,FGFBP2,CCL5,ADAM10
GO:0007281	biological_process	germ cell development	0.996835	0.00599086	1	1	CELF1,FBXW11,GMCL1
GO:0007283	biological_process	spermatogenesis	0.973501	0.0378025	1	1	LGR4,SLCO4C1,ZNF296,ARID4A,RPL39L,HSF1,KDM5A,DHX36,ATAT1,BIRC3,UBR2,SIRT1,HORMAD1,SKIL,PIWIL4,TSNAX,SETX,PUM1,BCL6,TAF4B,SEPTIN7,FAM50A,ARID4B,GMCL1,CATSPER1,ZGLP1,CEP131,H2AX,ZNF35,NR2C2,PAFAH1B3,GAMT,TDRD9,ERCC1,JAG2,PROK2,HERC4,ATRX,TESK1,LRRK2,CATSPERG,ADAM10
GO:0007411	biological_process	axon guidance	0.969398	0.0499677	1	1	FEZ1,ROBO3,GAB2,SEMA3C,B3GNT2,LGR6,KLF7,PIK3CB,DOK2,PTPN11,SPTBN5,DRAXIN,IRS2,RPS6KA5,NOTCH2,SOS1,PTPRO,PIK3CA,GAB1,FRS2,NPTN,USP33,RANBP9,KIF5B
GO:0007417	biological_process	central nervous system development	0.965882	0.043347	1	1	GSTP1,WWP1,RPS6KA3,MTF1,ZEB1,JRKL,STK4,CELSR1,CHD7,LIG4,THOC6,B3GNT5,JARID2,TBX6
GO:0007420	biological_process	brain development	0.993714	0.00889392	1	1	PTPN11,PHGDH,SNRPB,PRKDC,PAFAH1B3,NCOA6,RAB3GAP1,ACSL3,ATXN1L,NIPBL,QARS1,ATXN1,ATM,SYNJ1,BOK,TMX2,SCYL2,TGFBR2,B3GNT5,IRS2,STMN1,BAK1,ATP2B1,FPGS,CDK5RAP3,MBD3,STXBP3,BPTF,UFC1
GO:0007519	biological_process	skeletal muscle tissue development	0.983697	0.0306488	1	1	ZBTB18,TAZ,VAMP5,POPDC2,COL19A1,CCNT2,SVIL,EP300
GO:0007600	biological_process	sensory perception	0.994914	0.00846878	1	1	TRPV2,ASIC3
GO:0007605	biological_process	sensory perception of sound	0.984117	0.0341947	1	1	TIMM13,TIMM10,NDUFB9,CHD7,USP53,UCN,PPIP5K2,CDC14A,PGAP1,SLC9A3R1,FBXO11,NIPBL,CEMIP,SERPINB6,TPRN
GO:0008009	molecular_function	chemokine activity	0.993629	0.025926	1	1	CCL4,XCL2,CXCL6,CXCL1,CXCL8,XCL1,CCL5
GO:0008064	biological_process	regulation of actin polymerization or depolymerization	0.975176	0.0390323	1	1	NAA80
GO:0008080	molecular_function	N-acetyltransferase activity	0.989682	0.0210555	1	1	SAT2,NAA10,NAA50,ESCO1,NAA80
GO:0008094	molecular_function	ATPase, acting on DNA	0.979908	0.0317532	1	1	BPTF,TOP2A,DHX36,SMARCA5,XRCC3,SMARCA2,SMARCAD1,ERCC6,BTAF1,MSH3
GO:0008106	molecular_function	alcohol dehydrogenase (NADP+) activity	0.993247	0.0362217	1	1	AKR1E2,AKR1A1,AKR1C3,AKR1B1
GO:0008216	biological_process	spermidine metabolic process	0.999118	0.0092758	1	1	DHPS
GO:0008286	biological_process	insulin receptor signaling pathway	0.973432	0.0439784	1	1	APC,ATP6V1F,FOXO1,IRS2,FOXO3,SOS1,PIK3R3,PIK3C2A,GAB1,ATP6V1A,ZNF106,IRS1,PHIP,SLC2A8
GO:0008331	molecular_function	high voltage-gated calcium channel activity	1	0.0124923	1	1	CACNA1F,CACNB1,CACNB3
GO:0008654	biological_process	phospholipid biosynthetic process	0.99217	0.0119486	1	1	PLAAT3,PCYT2,LPGAT1,ISYNA1,GPAM,SERINC1,MBOAT1,SERINC5
GO:0008970	molecular_function	phospholipase A1 activity	0.997104	0.0412798	1	1	PLAAT3,PLAAT4,ABHD3
GO:0009082	biological_process	branched-chain amino acid biosynthetic process	1	0.0125656	1	1	BCAT2,BCAT1
GO:0009099	biological_process	valine biosynthetic process	1	0.0125656	1	1	ILVBL,BCAT2,BCAT1
GO:0009101	biological_process	glycoprotein biosynthetic process	0.988947	0.0167654	1	1	GOLPH3
GO:0009247	biological_process	glycolipid biosynthetic process	0.996001	0.010685	1	1	B3GNT5,SCCPDH
GO:0009597	biological_process	detection of virus	0.999322	0.0118841	1	1	SERINC5,DDX58,SERINC3,IFIH1
GO:0009790	biological_process	embryo development	0.993307	0.0089967	1	1	DLG1
GO:0009792	biological_process	embryo development ending in birth or egg hatching	0.973251	0.0356987	1	1	AKIRIN2,UBR3,USP22,RICTOR,CELF1
GO:0009948	biological_process	anterior/posterior axis specification	0.994883	0.0180848	1	1	PGAP1,HEY2
GO:0009994	biological_process	oocyte differentiation	0.994449	0.0179761	1	1	NPM2
GO:0010501	biological_process	RNA secondary structure unwinding	0.997169	0.0200166	1	1	DDX3X,AGO4,AGO2,DHX36,AGO3
GO:0010573	biological_process	vascular endothelial growth factor production	0.991874	0.0262328	1	1	HIF1A,ADGRG1,IL6R
GO:0010586	biological_process	miRNA metabolic process	0.998344	0.00578661	1	1	TARBP2,AGO4,TUT7,DICER1,AGO2,DDX17
GO:0010657	biological_process	muscle cell apoptotic process	0.996388	0.00888857	1	1	DMPK
GO:0010659	biological_process	cardiac muscle cell apoptotic process	0.987649	0.0345771	1	1	APAF1
GO:0010664	biological_process	negative regulation of striated muscle cell apoptotic process	0.993549	0.0261936	1	1	HMGCR
GO:0010667	biological_process	negative regulation of cardiac muscle cell apoptotic process	0.9906	0.0392097	1	1	HEY2,JAK2,NFE2L2,MDK,PDPK1,HSF1
GO:0010766	biological_process	negative regulation of sodium ion transport	0.999118	0.0092758	1	1	WNK1
GO:0010812	biological_process	negative regulation of cell-substrate adhesion	0.980088	0.0452171	1	1	CORO2B,PTPRO,LGALS1
GO:0010818	biological_process	T cell chemotaxis	0.992502	0.0266427	1	1	PIK3CG
GO:0010820	biological_process	positive regulation of T cell chemotaxis	0.999299	0.0048933	1	1	WNK1,CCL5,XCL1,XCL2,ADAM17,ADAM10,TMEM102
GO:0010824	biological_process	regulation of centrosome duplication	0.99413	0.0168196	1	1	FBXW5,CEP131,CHMP2B,XRCC3,CHMP1B,CHORDC1,VPS4B
GO:0010825	biological_process	positive regulation of centrosome duplication	0.997081	0.041505	1	1	CEP120,CEP295,ROCK2
GO:0010827	biological_process	regulation of glucose transmembrane transport	0.978109	0.0462248	1	1	PRKCB
GO:0010838	biological_process	positive regulation of keratinocyte proliferation	0.997081	0.041505	1	1	MDK,TLR4,NOTCH2
GO:0010842	biological_process	retina layer formation	0.997081	0.041505	1	1	TOPORS,CALB1,HIPK1
GO:0010975	biological_process	regulation of neuron projection development	0.996873	0.00492628	1	1	DISC1,ACAP3,BRSK1
GO:0014041	biological_process	regulation of neuron maturation	0.999322	0.0118841	1	1	LRRK2
GO:0014065	biological_process	phosphatidylinositol 3-kinase signaling	0.993516	0.0123421	1	1	LTK,CD160,IRS1,PIK3C2A,ERBB2,SIRT2,PIK3CG,PIK3CB,PIK3CA,ZFP36L1
GO:0014068	biological_process	positive regulation of phosphatidylinositol 3-kinase signaling	0.993222	0.0158832	1	1	PIK3CA,PLXNB1,F2RL1,PIK3AP1,IRS2,GAB1,HAX1,HCST,CBL,PIK3CB,PRR5,CCL5,MYDGF,SIRT1,PIK3CG,OSM,JAK2
GO:0014069	cellular_component	postsynaptic density	0.983886	0.0249567	1	1	PJA2,USP8,ACTR2,ADD3,BAALC,DISC1,LZTS1,MIB1,EPB41,ARFGAP1,ARHGAP44,ADAM10,RPL18A,EIF3A,ITPR1,CPEB3,PAK2,P2RY1,RTN4,PDPK1,SOS1,NSMF,STRN,DBN1,EGLN1,CPEB4,RPS14,SLC8A1,GOPC,KCNAB2,RPS19,PDE4B,FMR1,PDLIM5,CHMP2B,ABI1,DGKZ,P2RX4,PALM
GO:0014706	biological_process	striated muscle tissue development	0.984466	0.0242421	1	1	PGM5
GO:0014819	biological_process	regulation of skeletal muscle contraction	0.997081	0.041505	1	1	C12orf57
GO:0014909	biological_process	smooth muscle cell migration	0.988757	0.0278989	1	1	CCN3
GO:0014910	biological_process	regulation of smooth muscle cell migration	0.99159	0.0227562	1	1	SORL1
GO:0014911	biological_process	positive regulation of smooth muscle cell migration	0.992502	0.0266427	1	1	CCL5,CRK,BCL2
GO:0015630	cellular_component	microtubule cytoskeleton	0.987166	0.0160731	1	1	IQGAP1,SEPTIN7,LYST,ARL2,TUBG2,CLIP1,TAOK1,SPAST,CXCR2,ACTR1B,RASSF1,CEP131,ATXN7,SLAIN2,RELL1,SEPTIN1
GO:0015986	biological_process	ATP synthesis coupled proton transport	0.997774	0.0137168	1	1	ATP5MC1,ATP5PO,ATP5MC2
GO:0016197	biological_process	endosomal transport	0.984005	0.0239691	1	1	AP5M1,WASHC1,VPS16,ABCA1,VPS28,ITSN2,KIAA1109,VPS4B,SNX18,SNF8,ZFYVE16,CORO1C,MVB12A,CHMP4A,BLOC1S1,CHMP2B,WASHC4,SNX17,PICALM,WASH6P
GO:0016202	biological_process	regulation of striated muscle tissue development	0.992502	0.0266427	1	1	MTPN
GO:0016301	molecular_function	kinase activity	0.984156	0.0207232	1	1	PIK3CG,PIK3CA,DGKZ,RPS6KB1,PIK3CB,SGMS1,UCKL1,PKN2,CSNK1A1,CERT1,SGMS2,TAF1,TAOK1,LRRK2,IPMK,CDKL5
GO:0016324	cellular_component	apical plasma membrane	0.990003	0.0167844	1	1	SEPTIN7,ATP2B1,RAPGEF6,ATP6V1A,MGAM,HAX1,CACNB3,SLC9A3R1,SLC4A7,NHS,CRB2,SLC22A18,RAPGEF2,PRKAA1,IGFBP2,STK26,MTDH,NAALADL1,ACY3,TMEM30A,P2RY1,ZMYND10,PTPRO,SLC26A2,IL6R,LZTS1,JAG1,AKR1A1,STXBP3,ATP7A,DLG1,DSTYK,ADAM17,AJM1,CIB1,ERBB2,SLC6A6
GO:0016358	biological_process	dendrite development	0.96923	0.0477956	1	1	SCARF1,STRN,CRK
GO:0016410	molecular_function	N-acyltransferase activity	0.990178	0.0191891	1	1	PLAAT4,CERS6,PLAAT3
GO:0016442	cellular_component	RISC complex	0.99653	0.0163332	1	1	AGO4,AGO2,TARBP2,DCP2,DDX6,AGO3,DICER1
GO:0016482	biological_process	cytosolic transport	0.994403	0.00960472	1	1	ACTR2,SRSF10
GO:0016571	biological_process	histone methylation	0.973432	0.0439784	1	1	SATB1,PRMT7,NSD3,PRMT1
GO:0016740	molecular_function	transferase activity	0.9791	0.0245551	1	1	BIRC2,TAOK3,MARCHF7,ALG10B,MARCHF9,TAOK1,BIRC3,RNF169,TSR3
GO:0016758	molecular_function	hexosyltransferase activity	0.990361	0.0168648	1	1	B3GNT5,B3GNT7,B3GALT4,B3GNT2
GO:0016773	molecular_function	phosphotransferase activity, alcohol group as acceptor	0.99081	0.0124167	1	1	GK
GO:0017081	molecular_function	chloride channel regulator activity	0.993247	0.0362217	1	1	SGK3,SLC9A3R1,SGK1
GO:0017124	molecular_function	SH3 domain binding	0.984099	0.0291697	1	1	SYNJ1,QKI,ADAM15,DRD4,DOCK4,RAD9A,WIPF1,ADAM17,SH3BP1,ADAM10,CBL,ABI3,CRK,USP8,NOXA1,PTPN12,SH2D2A,PLSCR1,SOS1,TP53BP2,ZNF106,MVB12A,ABI1,ELMO3,ADAM9
GO:0018022	biological_process	peptidyl-lysine methylation	0.987658	0.0224078	1	1	VCPKMT
GO:0018105	biological_process	peptidyl-serine phosphorylation	0.997789	0.00361371	1	1	LMTK2,SRPK2,WNK1,RICTOR,ATM,ROCK2,TOP1,STK4,PRKCE,PKN2,BCL2,MAP4K1,PRKDC,PAK2,PDPK1,TGFBR2,DGKQ,SMG1,CSNK1A1,SGK1,ROCK1,TAF1,PRKCB,LATS2,DMPK,CLK1,CHUK,MORC3,PKN1,LRRK2,LATS1,RPS6KB1,BRSK1,HIPK1,HIPK3,STK38L,SGK3,DYRK1A,CAB39,CAMK4,RPS6KA3,TBK1,TLK1
GO:0018406	biological_process	protein C-linked glycosylation via 2'-alpha-mannosyl-L-tryptophan	1	0.0125656	1	1	DPY19L4,DPM3,DPY19L3
GO:0019815	cellular_component	B cell receptor complex	0.99708	0.0415173	1	1	CD79A,LIME1,CD79B
GO:0019838	molecular_function	growth factor binding	0.979343	0.0410658	1	1	IL6ST,ERBB2,FGFBP2
GO:0019953	biological_process	sexual reproduction	0.995953	0.00581283	1	1	LEPR
GO:0022414	biological_process	reproductive process	0.993481	0.00849157	1	1	PCSK4
GO:0023061	biological_process	signal release	0.991058	0.0133258	1	1	ABCA1
GO:0030173	cellular_component	integral component of Golgi membrane	0.990496	0.0219181	1	1	ZDHHC20,CSGALNACT1,ERGIC3,POMGNT1,PCSK4,SLC35A5,RFNG,ACER2,SGMS2,SGMS1,CSGALNACT2,SAMD8,YIF1B,ENTPD4,YIF1A,SLC35B3
GO:0030183	biological_process	B cell differentiation	0.983101	0.029191	1	1	HDAC9,PTPRC,CD79A,HHEX,KLF6,ZBTB1,CD79B,EP300,BCL6,SP3,ITGA4,ADAM17,ITGB1,CLCF1
GO:0030283	molecular_function	testosterone dehydrogenase [NAD(P)] activity	0.997104	0.0412798	1	1	HSD17B10
GO:0030296	molecular_function	protein tyrosine kinase activator activity	0.997199	0.0198499	1	1	PAK2,ERCC6,ABI1
GO:0030334	biological_process	regulation of cell migration	0.991766	0.0110312	1	1	PLXNB1,DDX58,SPATA13,ABI3,SLK,MYSM1,DOCK10,SGK1,PLXNC1,ROCK1,SGK3,NCK1,KIF2A,GNA13,TMSB10
GO:0030335	biological_process	positive regulation of cell migration	0.986102	0.0195337	1	1	ITGA6,ITGB1,SDCBP,HRAS,JAK2,ELP6,RACK1,APC,PIK3R3,CCR1,CEMIP,CIB1,SEMA3C,TNFAIP6,ATM,CD151,CD274,ADAM10,RHOC,NUMB,ATP8A1,ROCK2,WASHC1,SPAG9,CASS4,F2RL1,LGR6,CCL5,FAM89B,PTP4A1,MDK,CCAR1,IRS2,CBLL1,ADAM17
GO:0030424	cellular_component	axon	0.968365	0.0427752	1	1	SLC8A1,DHX36,ADNP,ATAT1,CALB1,TPGS1,FMR1,RNF6,PRKAA1,SLC38A2,MTPN,MME,CREB1,RAB5A,PALM,ROBO3,PVALB,VPS16,ALCAM,NPTN,SBF2,ADAM10,WDFY3,MAP2K4,STX1B,PPFIA1,KLHL24,DYRK1A,SETX,IQGAP1,FEZ1,LRRK2,PTPRO,CCN3
GO:0030509	biological_process	BMP signaling pathway	0.990126	0.0210654	1	1	AMH,PDCD4,USP15,TWSG1,SMURF2,ZFYVE16,HIVEP1,RUNX2
GO:0030510	biological_process	regulation of BMP signaling pathway	0.984893	0.0358179	1	1	TWSG1,XIAP
GO:0030514	biological_process	negative regulation of BMP signaling pathway	0.991874	0.0262328	1	1	TRIM33,SMURF2,FZD1,TOB1,SORL1,TWSG1,SPART,SKIL,LEMD3
GO:0030695	molecular_function	GTPase regulator activity	0.985846	0.0202834	1	1	GOPC,IPO7
GO:0030728	biological_process	ovulation	0.993178	0.0365098	1	1	TNFAIP6,PTGS2
GO:0030900	biological_process	forebrain development	0.983422	0.0255087	1	1	SETD2,APAF1,ATRX,ARID1A,FRS2,DRAXIN,TWSG1
GO:0031054	biological_process	pre-miRNA processing	0.995107	0.024305	1	1	AGO4,AGO2,AGO3,TUT7,TARBP2,DICER1
GO:0031076	biological_process	embryonic camera-type eye development	0.996533	0.0163224	1	1	WDR19
GO:0031274	biological_process	positive regulation of pseudopodium assembly	0.993178	0.0365098	1	1	F2RL1,APC,CDC42EP1,CDC42EP3,WASHC1
GO:0031296	biological_process	B cell costimulation	1	0.0125656	1	1	CD320,TNFSF13B,TNFRSF13C
GO:0031333	biological_process	negative regulation of protein-containing complex assembly	0.972274	0.0465313	1	1	AIDA,DDX3X,TMC8,HSF1,NOP53,EP300,SORL1,CTNNBIP1
GO:0031956	molecular_function	medium-chain fatty acid-CoA ligase activity	0.99675	0.0288907	1	1	ACSF2
GO:0032060	biological_process	bleb assembly	0.997081	0.041505	1	1	ANO6,ROCK1,EMP3
GO:0032156	cellular_component	septin cytoskeleton	1	0.0125697	1	1	MAPK6
GO:0032279	cellular_component	asymmetric synapse	0.986952	0.0204107	1	1	ARFGEF2
GO:0032426	cellular_component	stereocilium tip	1	0.0125697	1	1	STRC,SLC9A3R1,CDC14A
GO:0032777	cellular_component	Piccolo NuA4 histone acetyltransferase complex	0.99708	0.0415173	1	1	EPC1,ING3,EPC2
GO:0032869	biological_process	cellular response to insulin stimulus	0.992261	0.0125408	1	1	PRKDC,CAPN10,HDAC9,KAT2B,CPEB2,TRARG1,GSTP1,APRT,IRS1,PPAT,RPS6KB1,C2CD5,IRS2,FOXO1,LPIN2,PDPK1,ZFP36L1,TBC1D4,DENND4C,PDE3B
GO:0032873	biological_process	negative regulation of stress-activated MAPK cascade	0.991805	0.0213375	1	1	QARS1,MYC,GSTP1,FOXO1
GO:0032878	biological_process	regulation of establishment or maintenance of cell polarity	0.992502	0.0266427	1	1	LLGL2
GO:0033077	biological_process	T cell differentiation in thymus	0.984425	0.0314588	1	1	LIG4,MR1,BCL2,ZFP36L2,ZBTB1,ADAM17,NCAPH2,ZFP36L1,PRKDC
GO:0033188	molecular_function	sphingomyelin synthase activity	1	0.0124923	1	1	SAMD8,SGMS2,SGMS1
GO:0033198	biological_process	response to ATP	0.991874	0.0262328	1	1	P2RX5,SLC8A1,P2RX4,DGKQ
GO:0033578	biological_process	protein glycosylation in Golgi	0.997081	0.041505	1	1	LMF1
GO:0033627	biological_process	cell adhesion mediated by integrin	0.985813	0.0328416	1	1	CCN3,ITGB1,ADAM17,ADAM9
GO:0034063	biological_process	stress granule assembly	0.994883	0.0180848	1	1	DDX6,LSM14A,PUM2,PRRC2C,C9orf72,G3BP2,DDX3X
GO:0034219	biological_process	carbohydrate transmembrane transport	0.97642	0.0452515	1	1	SLC17A5
GO:0034227	biological_process	tRNA thio-modification	0.997081	0.041505	1	1	URM1,CTU1
GO:0034391	biological_process	regulation of smooth muscle cell apoptotic process	0.988966	0.0394579	1	1	SIRT1
GO:0034453	biological_process	microtubule anchoring	0.995565	0.0176336	1	1	CEP350,GCC2,CCDC187
GO:0034773	biological_process	histone H4-K20 trimethylation	0.999322	0.0118841	1	1	ARID4B,KMT5C,ARID4A,KMT5B
GO:0034968	biological_process	histone lysine methylation	0.985153	0.0270969	1	1	SMYD3,KMT2E
GO:0035005	molecular_function	1-phosphatidylinositol-4-phosphate 3-kinase activity	0.999329	0.0117971	1	1	PIK3CA,PIK3CG,PIK3C2A,PIK3CB
GO:0035087	biological_process	siRNA loading onto RISC involved in RNA interference	0.997081	0.041505	1	1	AGO2,TARBP2,DICER1
GO:0035108	biological_process	limb morphogenesis	0.97987	0.0419545	1	1	BAK1,ASPH
GO:0035280	biological_process	miRNA loading onto RISC involved in gene silencing by miRNA	0.999118	0.0092758	1	1	AGO2,AGO4,TARBP2,AGO3,DICER1
GO:0035374	molecular_function	chondroitin sulfate binding	0.997104	0.0412798	1	1	ADGRE2,MDK,RTN4R
GO:0035556	biological_process	intracellular signal transduction	0.982181	0.0208097	1	1	DGKZ,NSMCE1,LRRK2,STK17B,JAK2,RPS6KA4,CAB39,PKN2,PDZD8,RPS6KA5,SPSB2,PDPK1,PRKAA1,PKN1,STK4,PRKCB,S100A1,CXCL1,WSB1,PLCL1,ERBB2,UNC13B,MYZAP,MC1R,SDCBP,DMPK,MAGI3,GPR155,DGKH,BLK,TLK1,ZAP70,LATS2,CXCL8,CAMK4,WNK1,DGKK,STYXL1,STK38L,NOD2,GNB1L,SGK1,DGKQ,SRPK2,LATS1,PRKAG2,TFRC,PRKCE,STMN1,ARFGEF2,BRSK1,RASA1,RGS9,PAG1,KCTD9,SNRK,ITK,RPS6KB1,PRKAR1A,ASB7,PIKFYVE,RPS6KA3,PLXNB1,NRBP2,MAPK6,DDX3X,RAPGEF2,SGK3
GO:0035613	molecular_function	RNA stem-loop binding	0.993247	0.0362217	1	1	CPEB3,FMR1,DDX3X,RC3H1,RC3H2
GO:0035825	biological_process	homologous recombination	0.997594	0.00843379	1	1	HDAC10
GO:0035871	biological_process	protein K11-linked deubiquitination	0.996719	0.0290912	1	1	USP37,OTUD7A,VCPIP1,YOD1
GO:0035900	biological_process	response to isolation stress	0.997081	0.041505	1	1	KRAS,LGALS1,HRAS
GO:0036064	cellular_component	ciliary basal body	0.980338	0.0362132	1	1	TUBG1,RP2,RABEP2,CYLD,NEDD1,TOPORS,PPP1R32,CEP19,CDK10,SSNA1,CEP131,TOGARAM1,NEK4,RPGR,CSNK1A1,DISC1,CDKL5,CFAP410,PIN1,DYNC2I2,IFT80,KIAA0586
GO:0038023	molecular_function	signaling receptor activity	0.963051	0.0471314	1	1	CD244,PAQR7,LILRB4,TLR4,KIR2DL1,CD46,P2RY11,PLXNB1,FPR2,CEL,CD7,PVRIG,TAS1R3,PAQR8,MMD,F2RL1,TLR8,TEX264,CD302,KIR2DL3,NOTCH2,FAS,ANXA2R,TMEM123,CSF2RB,GUCY1B1,TNFRSF13C,THBD,CUL5,P2RY1,RTN4R
GO:0038128	biological_process	ERBB2 signaling pathway	0.996945	0.011942	1	1	SOS1,MATK,PIK3CA,PTPN12,ERBIN,ERBB2,CDC37,GAB1,CUL5
GO:0039528	biological_process	cytoplasmic pattern recognition receptor signaling pathway in response to virus	0.987873	0.0323512	1	1	IFIH1,DDX58
GO:0039529	biological_process	RIG-I signaling pathway	0.982024	0.049597	1	1	LSM14A,DDX58
GO:0040012	biological_process	regulation of locomotion	0.993074	0.00923097	1	1	LRRK2
GO:0042100	biological_process	B cell proliferation	0.996706	0.00717261	1	1	BCL2,IL7R,CD79A,PTPRC
GO:0042393	molecular_function	histone binding	0.96969	0.0439688	1	1	SCML1,PRMT7,DEK,BAZ2A,PRKCB,MLLT10,PWWP2A,TSPYL4,MPND,PHC3,KMT2C,SMARCA2,TONSL,KAT6A,IPO7,PHF6,MBTD1,RESF1,RSF1,SIRT1,KDM5A,JAK2,ATAD2B,PKN1,KDM1B,SBNO1,WRAP53,KMT2D,PIH1D1,H2AX,NPM2,KMT5C,SPTY2D1,MYSM1,ATAD2,SMARCA5,CHD2,ATRX
GO:0042415	biological_process	norepinephrine metabolic process	0.997081	0.041505	1	1	EPAS1,ATP7A,AKR1B1
GO:0042491	biological_process	inner ear auditory receptor cell differentiation	0.995565	0.0176336	1	1	JAG1
GO:0042633	biological_process	hair cycle	0.989906	0.0237767	1	1	MPZL3,PTGS2,SNRPE
GO:0042776	biological_process	mitochondrial ATP synthesis coupled proton transport	0.999164	0.00682204	1	1	ATP5PO,ATP5ME,ATP5MC2,CYC1,ATP5MC1
GO:0042998	biological_process	positive regulation of Golgi to plasma membrane protein transport	0.997081	0.041505	1	1	CNST,RACK1,ACSL3
GO:0043001	biological_process	Golgi to plasma membrane protein transport	0.984893	0.0358179	1	1	GGA1,GOLGA4,ARFRP1,KIF13A,ANK3,BLZF1,VAMP5,GOLPH3
GO:0043046	biological_process	DNA methylation involved in gamete generation	0.999118	0.0092758	1	1	PIWIL4,KDM1B,PLD6,PRMT7,TDRD9
GO:0043204	cellular_component	perikaryon	0.98237	0.0344425	1	1	CACNA1F,CIB1,RBFOX3,ATP7A,KLHL24,DHX36,MCRS1,PDPK1,LRRK2,RACK1,SIRT2,C9orf72,NSMF,RTN4R,SLC2A3,FMR1,UCN,WDFY3,TOP1,MAP2K4
GO:0043240	cellular_component	Fanconi anaemia nuclear complex	0.996718	0.0291026	1	1	FAAP100,CENPX,FAAP20,FANCG
GO:0043254	biological_process	regulation of protein-containing complex assembly	0.995275	0.00684727	1	1	LATS1,PTPN11,ANKRA2,BBS10
GO:0043491	biological_process	protein kinase B signaling	0.990906	0.0152756	1	1	SETX,PIK3R3,SIRT2,PIK3CA,CCL5,ZFP36L1
GO:0043570	biological_process	maintenance of DNA repeat elements	0.997081	0.041505	1	1	MSH3,TCF7L2,AXIN2
GO:0043950	biological_process	positive regulation of cAMP-mediated signaling	1	0.0125656	1	1	GIPR,RAPGEF2,UCN
GO:0044088	biological_process	regulation of vacuole organization	0.997262	0.00717286	1	1	MTM1
GO:0044597	biological_process	daunorubicin metabolic process	0.999322	0.0118841	1	1	AKR1B1,AKR1C3,AKR7A2,AKR1A1
GO:0044598	biological_process	doxorubicin metabolic process	0.999322	0.0118841	1	1	AKR7A2,AKR1C3,AKR1A1,AKR1B1
GO:0045053	biological_process	protein retention in Golgi apparatus	0.997081	0.041505	1	1	SORL1,VPS13C,GOLPH3
GO:0045177	cellular_component	apical part of cell	0.985741	0.0222752	1	1	NIN,NUMB,DVL2,EDA,NEDD1,IFIT5,TUBG1
GO:0045653	biological_process	negative regulation of megakaryocyte differentiation	0.997081	0.041505	1	1	CIB1,PRMT1,GABPA
GO:0045821	biological_process	positive regulation of glycolytic process	0.997774	0.0137168	1	1	PRKAA1,HIF1A,PFKFB3,ARNT,GPD1,PFKFB2
GO:0045875	biological_process	negative regulation of sister chromatid cohesion	0.997081	0.041505	1	1	WAPL
GO:0045944	biological_process	positive regulation of transcription by RNA polymerase II	0.994599	0.00702681	1	1	RPS6KA3,NOD2,MLLT10,UCN,SMARCD1,MC1R,ZNF296,RB1,CREB3,ATM,TBK1,AGO2,LHX4,CREB1,PPARGC1B,ZNF654,MAML2,TMF1,FOSL2,EPC1,KLF7,CHD7,RNF111,HAX1,DDX41,OSM,SENP1,FLI1,JAG1,BACH1,PRKDC,TFEC,ARID4A,PLAGL1,SIRT1,PLSCR1,MED13,MPND,FOXO1,OGT,ATF2,ARID4B,GABPA,LPIN2,EP300,DDX17,ZFPM1,PPP1R12A,HSF1,SMARCA5,FUBP3,NFE2L2,SPIB,NPAT,NR1H3,MYC,NAMPT,NCK1,ARNT,MAML1,PIN1,SP3,PSMC3,TCF20,MZF1,KMT2C,ATRX,HEY2,F2RL1,PHIP,TOP2A,ITGA6,CD81,NR2C2,RSF1,TCF7L2,FOXO3,ZMIZ2,SMYD3,DHX36,TBX6,ZGLP1,SLC40A1,RFX3,HIF1A,RNASEL,ATAD2,CASK,SETX,ASH1L,ZEB2,ETS1,KAT6A,DVL2,TET2,DDX3X,TET3,IRF3,KMT2D,EPAS1,ESR1,ZBTB18,TBX21,SIRT2,KAT2B,SMARCA2,CRLF3,CD3D,HOXC4,PAXBP1,NFAT5,NRIP1,ZEB1,PRDM10,ACTR2,MYDGF,ZNF24,CDK13,DBP,RPS6KA4,UXT,SSBP4,NCOA2,NR3C1,HRAS,PLAG1,LRP6,MTF1,MCRS1,CDK5RAP3,HHEX,ETS2,E2F3,KDM1B,ZNF131,BPTF,DDX58,EBF4,SOX12,KLF5,NCOA6,CREBRF,VENTX,ATAD2B,TLR4,ELK3,ELF1,ABHD14B,RUNX2,ACTR3,CCNK,ZNF507,ZNF292,BCLAF1,KDM3A,MYSM1,TCEA2,EGLN1,RUVBL2,RPS6KA5,AKIRIN2,PLAC8,POMC,HIVEP1,KLF6,CHUK,VEZF1,NCOA3,P2RY1,ASXL2,RLF,CCNT2
GO:0046324	biological_process	regulation of glucose import	0.980088	0.0452171	1	1	PRKAG2,ASPSCR1,HK2
GO:0046474	biological_process	glycerophospholipid biosynthetic process	0.966525	0.0485755	1	1	FAR1,CPNE7
GO:0046486	biological_process	glycerolipid metabolic process	0.97998	0.0280145	1	1	DGKZ,DGKH,DGKK,DGKQ
GO:0046488	biological_process	phosphatidylinositol metabolic process	0.982481	0.0287289	1	1	SYNJ1,PLCH2
GO:0046628	biological_process	positive regulation of insulin receptor signaling pathway	0.988966	0.0394579	1	1	OPA1,OSBPL8,SORL1,SIRT1,IRS1,PTPN11,GKAP1
GO:0046887	biological_process	positive regulation of hormone secretion	0.994282	0.0119979	1	1	PTPN11,NMB,CREB1,P2RY1
GO:0046933	molecular_function	proton-transporting ATP synthase activity, rotational mechanism	0.999329	0.0117971	1	1	ATP5MC2,ATP5PO,ATP5ME,ATP5MC1
GO:0046934	molecular_function	phosphatidylinositol-4,5-bisphosphate 3-kinase activity	0.99675	0.0288907	1	1	PIK3CB,PIK3CG,IPMK,PIK3CA
GO:0047238	molecular_function	glucuronosyl-N-acetylgalactosaminyl-proteoglycan 4-beta-N-acetylgalactosaminyltransferase activity	0.999329	0.0117971	1	1	CHPF,CSGALNACT1,CSGALNACT2,CHSY1
GO:0047493	molecular_function	ceramide cholinephosphotransferase activity	1	0.0124923	1	1	SAMD8,SGMS2,SGMS1
GO:0047497	biological_process	mitochondrion transport along microtubule	0.993549	0.0261936	1	1	RHOT1,RHOT2,UXT
GO:0048015	biological_process	phosphatidylinositol-mediated signaling	0.996504	0.00650626	1	1	GAB2,OGT,PIK3C2A,PI4KAP2,PLCH2,EXOC1,RPS6KB1,IRS2,PIK3CB,PIK3CG,IRS1,PIK3CA,PLCL1
GO:0048018	molecular_function	receptor ligand activity	0.993199	0.0120301	1	1	WNT10B
GO:0048168	biological_process	regulation of neuronal synaptic plasticity	0.994449	0.0179761	1	1	DBN1,NSMF,MCTP1
GO:0048286	biological_process	lung alveolus development	0.9906	0.0392097	1	1	ADA,RC3H2,ATXN1L,MAN2A1,ATP7A
GO:0048536	biological_process	spleen development	0.982024	0.049597	1	1	PKN1,FLVCR1,PRKDC,RC3H2,JARID2,ADAM17,BCL2,RC3H1
GO:0048589	biological_process	developmental growth	0.989563	0.0146991	1	1	NIPBL
GO:0048592	biological_process	eye morphogenesis	0.998077	0.00509215	1	1	NIPBL
GO:0048596	biological_process	embryonic camera-type eye morphogenesis	0.997774	0.0137168	1	1	SP3,HIPK1,LRP6,ZEB1
GO:0048598	biological_process	embryonic morphogenesis	0.982627	0.0251473	1	1	C2orf49,ROCK2,ROCK1
GO:0048599	biological_process	oocyte development	0.991874	0.0262328	1	1	ATM,BCL2,YTHDC2,ZGLP1
GO:0048609	biological_process	multicellular organismal reproductive process	0.996763	0.00465818	1	1	PTPN11
GO:0048704	biological_process	embryonic skeletal system morphogenesis	0.982491	0.0459556	1	1	ZEB1,DLG1,HOXC4,FLVCR1
GO:0048706	biological_process	embryonic skeletal system development	0.984893	0.0358179	1	1	SP3,SULF2,MBTD1
GO:0048791	biological_process	calcium ion-regulated exocytosis of neurotransmitter	0.997081	0.041505	1	1	STX1B
GO:0048806	biological_process	genitalia development	0.992502	0.0266427	1	1	PTPN11,CHD7
GO:0048813	biological_process	dendrite morphogenesis	0.982121	0.0328268	1	1	KLF7,PICALM,ABI1,ITGB1,ABITRAM,KIDINS220,TMEM106B
GO:0048872	biological_process	homeostasis of number of cells	0.982863	0.0252966	1	1	IL7R,CYLD
GO:0050651	biological_process	dermatan sulfate proteoglycan biosynthetic process	0.993178	0.0365098	1	1	CSGALNACT1,CSGALNACT2,B3GAT3
GO:0050770	biological_process	regulation of axonogenesis	0.986429	0.0253083	1	1	BRSK1,PAK2
GO:0050794	biological_process	regulation of cellular process	0.971324	0.0322959	1	1	WNK1
GO:0050877	biological_process	nervous system process	0.970531	0.0387393	1	1	WDR19
GO:0050909	biological_process	sensory perception of taste	0.9906	0.0392097	1	1	SCNN1D,WNT10B
GO:0050942	biological_process	positive regulation of pigment cell differentiation	0.997081	0.041505	1	1	BLOC1S6
GO:0051128	biological_process	regulation of cellular component organization	0.99552	0.00545383	1	1	STK38L
GO:0051261	biological_process	protein depolymerization	0.991083	0.0178739	1	1	VPS4B
GO:0051272	biological_process	positive regulation of cellular component movement	0.99419	0.00842896	1	1	STMN1,ETS1,ADAM17,BCL6,RPS19
GO:0051298	biological_process	centrosome duplication	0.996234	0.00948985	1	1	BRSK1,CCP110,USP33,CHORDC1,CEP192,ROCK2
GO:0051302	biological_process	regulation of cell division	0.994402	0.0112277	1	1	CIB1,RACK1,FSD1,RBL2
GO:0051321	biological_process	meiotic cell cycle	0.998033	0.00381854	1	1	PLD6,YTHDC2,PIWIL4,STAG2,OSGIN2,HORMAD1,SMC3,H2AX,SIRT2
GO:0051493	biological_process	regulation of cytoskeleton organization	0.997547	0.00363334	1	1	CNTRL,PAK2,STMN1,PLXNB1,TAOK1
GO:0051567	biological_process	histone H3-K9 methylation	0.994449	0.0179761	1	1	SETD5,ASH1L,PRDM5
GO:0051770	biological_process	positive regulation of nitric-oxide synthase biosynthetic process	0.995107	0.024305	1	1	LRRK2,MAP2K4,NOD2,NAMPT,TLR4,JAK2
GO:0051896	biological_process	regulation of protein kinase B signaling	0.97478	0.0403717	1	1	RICTOR,SESN3
GO:0051897	biological_process	positive regulation of protein kinase B signaling	0.988696	0.0209357	1	1	FRS2,PIK3CB,PIK3CG,MYDGF,HIP1,PTPN11,CD19,RICTOR,ITGB1,MTDH,HAX1,P2RX4,AKR1C3,OSBPL8,PIK3AP1,GAB1,OSM,MC1R,HPSE,PIK3CA,TCF7L2,RTN4,ERBB2,IRS2,ESR1,ARFGEF1,IRS1
GO:0052629	molecular_function	phosphatidylinositol-3,5-bisphosphate 3-phosphatase activity	0.999329	0.0117971	1	1	MTMR4,MTMR1,MTMR6,MTM1
GO:0052739	molecular_function	phosphatidylserine 1-acylhydrolase activity	0.997104	0.0412798	1	1	PLAAT3,PLAAT4,ABHD3
GO:0052740	molecular_function	1-acyl-2-lysophosphatidylserine acylhydrolase activity	0.997104	0.0412798	1	1	ABHD3,PLAAT4,PLAAT3
GO:0052742	molecular_function	phosphatidylinositol kinase activity	0.993629	0.025926	1	1	PIK3C2A,PIK3CB,PIK3CA,PI4KAP2,PIK3CG
GO:0052812	molecular_function	phosphatidylinositol-3,4-bisphosphate 5-kinase activity	0.999329	0.0117971	1	1	PIK3CA,PIK3CB,PIK3CG,IPMK
GO:0055091	biological_process	phospholipid homeostasis	0.997081	0.041505	1	1	GPAM,ABCG1,ABCA1
GO:0060042	biological_process	retina morphogenesis in camera-type eye	0.999164	0.00682204	1	1	MAN2A1
GO:0060136	biological_process	embryonic process involved in female pregnancy	0.997081	0.041505	1	1	ACSL4,SP3,HSF1
GO:0060173	biological_process	limb development	0.993332	0.0142822	1	1	SLC39A3,CHD7,IFT80,KAT2B,RC3H2
GO:0060213	biological_process	positive regulation of nuclear-transcribed mRNA poly(A) tail shortening	0.9906	0.0392097	1	1	TNRC6B,BTG2,TOB1,CPEB3,CNOT1,AGO2
GO:0060216	biological_process	definitive hemopoiesis	0.9906	0.0392097	1	1	SP3,HIPK1,ZFP36L2
GO:0060318	biological_process	definitive erythrocyte differentiation	0.997081	0.041505	1	1	CDK5RAP3,ZFPM1
GO:0060384	biological_process	innervation	0.999322	0.0118841	1	1	SULF2,UNC13B,CHD7
GO:0060413	biological_process	atrial septum morphogenesis	0.997081	0.041505	1	1	NOTCH2,HEY2,ZFPM1
GO:0060996	biological_process	dendritic spine development	0.992814	0.0155746	1	1	PAK2,UBA6,ACSL4
GO:0060999	biological_process	positive regulation of dendritic spine development	0.982024	0.049597	1	1	CPEB3,C21orf91,CDKL5,FMR1,MAPK6
GO:0061001	biological_process	regulation of dendritic spine morphogenesis	0.982024	0.049597	1	1	LRRK2,ARHGAP44,ARHGAP33,PDLIM5,ADAM10
GO:0061053	biological_process	somite development	0.998053	0.00572347	1	1	RBBP6
GO:0061156	biological_process	pulmonary artery morphogenesis	1	0.0125656	1	1	JAG1,HEY2,SEC24B
GO:0061640	biological_process	cytoskeleton-dependent cytokinesis	0.983911	0.0312349	1	1	SEPTIN7,SEPTIN1,SPAST
GO:0061709	biological_process	reticulophagy	0.997774	0.0137168	1	1	UFC1,TEX264,UFL1,ATG2B,RETREG1,RB1CC1
GO:0061733	molecular_function	peptide-lysine-N-acetyltransferase activity	0.991293	0.019763	1	1	KAT2B,EP300,ESCO1
GO:0062028	biological_process	regulation of stress granule assembly	0.997081	0.041505	1	1	PRKAA1
GO:0070050	biological_process	neuron cellular homeostasis	0.996533	0.0163224	1	1	CHMP2B,PRKAA1,TAOK1
GO:0070087	molecular_function	chromo shadow domain binding	0.99675	0.0288907	1	1	SP100,NIPBL,ATRX,LBR
GO:0070160	cellular_component	tight junction	0.976386	0.0453068	1	1	AFDN
GO:0070192	biological_process	chromosome organization involved in meiotic cell cycle	0.982024	0.049597	1	1	ATRX
GO:0070507	biological_process	regulation of microtubule cytoskeleton organization	0.994565	0.0102691	1	1	CDK2AP2,CYLD,ATAT1,RASSF1,ROCK1,PRKAA1,TAOK1,BICD2,RASSF7
GO:0070536	biological_process	protein K63-linked deubiquitination	0.998992	0.00380398	1	1	BABAM1,USP8,ZRANB1,OTUD7A,BRCC3,OTUD4,YOD1,CYLD,OTUD1,USP25,USP33
GO:0070578	cellular_component	RISC-loading complex	0.993174	0.0365264	1	1	AGO2,AGO4,TARBP2,DICER1,AGO3
GO:0070663	biological_process	regulation of leukocyte proliferation	0.969682	0.045237	1	1	HHEX
GO:0071004	cellular_component	U2-type prespliceosome	0.988957	0.039481	1	1	LSM7,PRPF39,LUC7L3,SNRPN,PRPF40A,SF3B1,SNRPB
GO:0071108	biological_process	protein K48-linked deubiquitination	0.997386	0.00850611	1	1	USP37,USP15,MINDY2,YOD1,USP34,OTUD7A,OTUD4,VCPIP1,USP8,CYLD,USP33,USP25
GO:0071318	biological_process	cellular response to ATP	0.995107	0.024305	1	1	P2RY11,PTGS2,CIB2,P2RX4,P2RY1,TAF1
GO:0071375	biological_process	cellular response to peptide hormone stimulus	0.972104	0.0400264	1	1	ZFP36L1
GO:0071417	biological_process	cellular response to organonitrogen compound	0.970389	0.0388129	1	1	PRKAA1
GO:0071596	biological_process	ubiquitin-dependent protein catabolic process via the N-end rule pathway	1	0.0125656	1	1	UBR2,UBR3,UBR1
GO:0071773	biological_process	cellular response to BMP stimulus	0.980743	0.0378985	1	1	RUNX2
GO:0071921	biological_process	cohesin loading	0.997081	0.041505	1	1	NIPBL
GO:0071922	biological_process	regulation of cohesin loading	1	0.0125656	1	1	WAPL,RB1
GO:0072015	biological_process	glomerular visceral epithelial cell development	0.997081	0.041505	1	1	NOTCH2,JAG1,IQGAP1
GO:0072344	biological_process	rescue of stalled ribosome	0.999322	0.0118841	1	1	ZNF598,NEMF,LTN1,RACK1
GO:0072393	biological_process	microtubule anchoring at microtubule organizing center	0.997169	0.0200166	1	1	BICD2
GO:0080182	biological_process	histone H3-K4 trimethylation	0.997559	0.0110344	1	1	RTF1,KMT2D,SETD1B,ARID4A,TET2,OGT,TET3
GO:0086012	biological_process	membrane depolarization during cardiac muscle cell action potential	0.996719	0.0290912	1	1	KCNJ2,SLC8A1
GO:0090026	biological_process	positive regulation of monocyte chemotaxis	0.9906	0.0392097	1	1	CCR1,CCL5,MOSPD2,ANO6,FPR2,CREB3
GO:0090288	biological_process	negative regulation of cellular response to growth factor stimulus	0.978663	0.0496127	1	1	CASK
GO:0097327	biological_process	response to antineoplastic agent	0.997081	0.041505	1	1	ADAM10,ADAM9,RPL18A
GO:0097381	cellular_component	photoreceptor disc membrane	0.99708	0.0415173	1	1	PDE6B,SPTBN5,PDE6G
GO:0097466	biological_process	ubiquitin-dependent glycoprotein ERAD pathway	0.997081	0.041505	1	1	EDEM1
GO:0097500	biological_process	receptor localization to non-motile cilium	1	0.0125656	1	1	BBIP1,IFT80,ARL13B
GO:0097730	cellular_component	non-motile cilium	0.981481	0.0381421	1	1	WDR19,ARL13B,SEPTIN7,TUBG1
GO:0098888	cellular_component	extrinsic component of presynaptic membrane	1	0.0125697	1	1	STXBP5,HIP1
GO:0099509	biological_process	regulation of presynaptic cytosolic calcium ion concentration	0.996719	0.0290912	1	1	CALB1,TSPOAP1,ATP2B1,P2RY1
GO:0099566	biological_process	regulation of postsynaptic cytosolic calcium ion concentration	0.997081	0.041505	1	1	ITPR1,SLC8A1,CALB1
GO:0099576	biological_process	regulation of protein catabolic process at postsynapse, modulating synaptic transmission	1	0.0125656	1	1	EGLN1,USP8,RNF19A
GO:0120103	cellular_component	centriolar subdistal appendage	0.996718	0.0291026	1	1	KIF2A,CNTRL,CEP170,NIN
GO:1900076	biological_process	regulation of cellular response to insulin stimulus	0.978109	0.0462248	1	1	USO1,ATP2B1
GO:1901215	biological_process	negative regulation of neuron death	0.970232	0.0466595	1	1	HSF1,CHMP4A,NENF,SIRT1,SORL1,CREB1,UCN,LRRK2,CBL,KIR3DL2
GO:1901879	biological_process	regulation of protein depolymerization	0.989337	0.0230394	1	1	ASPH
GO:1901981	molecular_function	phosphatidylinositol phosphate binding	0.976463	0.0381679	1	1	RUBCNL,DENND1C
GO:1902237	biological_process	positive regulation of endoplasmic reticulum stress-induced intrinsic apoptotic signaling pathway	0.993178	0.0365098	1	1	NCK1,PMAIP1,SERINC3,SIRT1,BOK
GO:1902306	biological_process	negative regulation of sodium ion transmembrane transport	0.996719	0.0290912	1	1	COMMD1
GO:1902388	molecular_function	ceramide 1-phosphate transfer activity	0.997104	0.0412798	1	1	CERT1,PLEKHA3,CPTP
GO:1902389	biological_process	ceramide 1-phosphate transport	0.997081	0.041505	1	1	CERT1,PLEKHA3,CPTP
GO:1902523	biological_process	positive regulation of protein K63-linked ubiquitination	0.997081	0.041505	1	1	DDX3X,NOD2,BIRC2
GO:1903036	biological_process	positive regulation of response to wounding	0.978663	0.0496127	1	1	ATP7A
GO:1903108	biological_process	regulation of mitochondrial transcription	1	0.0125656	1	1	METTL4
GO:1903441	biological_process	protein localization to ciliary membrane	0.997169	0.0200166	1	1	GGA1,WDR19
GO:1903724	biological_process	positive regulation of centriole elongation	1	0.0125656	1	1	VPS4B,CEP295,CEP120
GO:1904177	biological_process	regulation of adipose tissue development	0.996719	0.0290912	1	1	PLAAT3
GO:1904382	biological_process	mannose trimming involved in glycoprotein ERAD pathway	0.997081	0.041505	1	1	EDEM1,EDEM3,MAN1B1
GO:1904659	biological_process	glucose transmembrane transport	0.97413	0.0499673	1	1	SLC2A3,SLC2A8
GO:1904684	biological_process	negative regulation of metalloendopeptidase activity	1	0.0125656	1	1	RECK
GO:1904761	biological_process	negative regulation of myofibroblast differentiation	1	0.0125656	1	1	PDCD4,TP53INP1,RB1
GO:1990869	biological_process	cellular response to chemokine	0.984117	0.0341947	1	1	DOCK8,WNK1,LRCH1
GO:1990909	cellular_component	Wnt signalosome	0.997167	0.0200264	1	1	APC,LRP6,FZD1,RECK,LRRK2
GO:2000114	biological_process	regulation of establishment of cell polarity	0.988966	0.0394579	1	1	RACK1,ARFGEF1,RICTOR,ROCK1,ROCK2,RAP1B
GO:2000145	biological_process	regulation of cell motility	0.995708	0.00583665	1	1	ARHGAP18,PKN1,ROCK1,ERBB2,ROCK2,PKN2
GO:2000147	biological_process	positive regulation of cell motility	0.985933	0.0197177	1	1	PHPT1
GO:2000503	biological_process	positive regulation of natural killer cell chemotaxis	0.997081	0.041505	1	1	CCL4,CCL5,XCL1
GO:2000766	biological_process	negative regulation of cytoplasmic translation	0.999843	0.00328056	1	1	FMR1,CPEB2,CPEB4,CPEB3
GO:2000779	biological_process	regulation of double-strand break repair	0.978935	0.0417833	1	1	UBR5,DEK
GO:2000785	biological_process	regulation of autophagosome assembly	0.998689	0.00405746	1	1	RNF5,UBQLN2,TBC1D14,PIKFYVE,NPRL2,C9orf72,RAB5A
GO:2001020	biological_process	regulation of response to DNA damage stimulus	0.976422	0.0360321	1	1	SMG1,NEK4
GO:2001032	biological_process	regulation of double-strand break repair via nonhomologous end joining	0.996945	0.011942	1	1	DEK
GO:2001034	biological_process	positive regulation of double-strand break repair via nonhomologous end joining	0.997774	0.0137168	1	1	PRKDC,PARP3,WRAP53,KMT5B,SMCHD1,KMT5C

### Sheet: PPI_cluster_up
GOLV	GOID	Description	#Nodes	%Node_Prop	#Edges	%Edge_Prop	#L0	%L0_Prop	Npva	Adj_Npva	Epva	Adj_Epva	L0pva	Adj_L0pva	Max_ES_Z	Min_ES_Z	Representative description
7	GO:0000387	spliceosomal snRNP assembly	29	0.00466838	150	0.00138576	7	0.00535578	0.00601855	0.0212293	0.01246	0.04984	0.411272	0.953695	2.24142	-1.02142	"regulation of gene expression"
6	GO:0001911	negative regulation of leukocyte mediated cytotoxicity	10	0.00160979	2	1.84768e-05	1	0.000765111	0.938906	1	0.997561	1	0.905977	1	2.6142	-1.74368	"immune cell repsonse"
6	GO:0001912	positive regulation of leukocyte mediated cytotoxicity	21	0.00338055	2	1.84768e-05	7	0.00535578	0.622269	0.870122	0.999997	1	0.133503	0.747392	2.6142	-1.31278	"immune cell repsonse"
6	GO:0001914	regulation of T cell mediated cytotoxicity	14	0.0022537	2	1.84768e-05	3	0.00229533	0.710649	0.955899	0.997561	1	0.590385	1	2.6142	-1.31278	"immune cell repsonse"
7	GO:0001916	positive regulation of T cell mediated cytotoxicity	10	0.00160979	2	1.84768e-05	3	0.00229533	0.449719	0.690623	0.943244	1	0.35375	0.931727	2.6142	-1.31278	"immune cell repsonse"
6	GO:0002286	T cell activation involved in immune response	21	0.00338055	5	4.61919e-05	3	0.00229533	0.622269	0.870122	0.86409	1	0.849744	1	2.76849	-0.684742	"immune cell repsonse"
7	GO:0002287	alpha-beta T cell activation involved in immune response	11	0.00177077	1	9.23839e-06	1	0.000765111	0.822162	1	0.971208	1	0.925791	1	2.40172	-1.35791	"immune cell repsonse"
7	GO:0002292	T cell differentiation involved in immune response	13	0.00209272	1	9.23839e-06	2	0.00153022	0.749204	0.991594	0.971208	1	0.793274	1	2.40172	-1.35791	"immune cell repsonse"
8	GO:0002293	alpha-beta T cell differentiation involved in immune response	11	0.00177077	1	9.23839e-06	1	0.000765111	0.822162	1	0.971208	1	0.925791	1	2.40172	-1.35791	"immune cell repsonse"
9	GO:0002294	CD4-positive, alpha-beta T cell differentiation involved in immune response	11	0.00177077	1	9.23839e-06	1	0.000765111	0.648613	0.896825	0.971208	1	0.925791	1	2.40172	-1.35791	"immune cell repsonse"
8	GO:0002361	CD4-positive, CD25-positive, alpha-beta regulatory T cell differentiation	3	0.000482936	1	9.23839e-06	1	0.000765111	0.875438	1	0.971208	1	0.507771	1	2.40172	-1.35791	"immune cell repsonse"
8	GO:0002396	MHC protein complex assembly	4	0.000643915	6	5.54303e-05	2	0.00153022	0.942817	1	0.83921	1	0.196928	0.774969	3.68034	-1.31278	"immune cell repsonse"
9	GO:0002399	MHC class II protein complex assembly	4	0.000643915	6	5.54303e-05	2	0.00153022	0.494639	0.741959	0.83921	1	0.196928	0.774969	3.68034	-1.31278	"immune cell repsonse"
6	GO:0002491	antigen processing and presentation of endogenous peptide antigen via MHC class II	2	0.000321958	1	9.23839e-06	1	0.000765111	0.703343	0.949513	0.971208	1	0.376557	0.938238	2.40172	-1.35791	"immune cell repsonse"
6	GO:0002503	peptide antigen assembly with MHC class II protein complex	4	0.000643915	6	5.54303e-05	2	0.00153022	0.494639	0.741959	0.83921	1	0.196928	0.774969	3.68034	-1.31278	"immune cell repsonse"
6	GO:0002704	negative regulation of leukocyte mediated immunity	20	0.00321958	2	1.84768e-05	5	0.00382555	0.887238	1	0.997561	1	0.415929	0.957854	2.6142	-1.74368	"immune cell repsonse"
7	GO:0002707	negative regulation of lymphocyte mediated immunity	18	0.00289762	2	1.84768e-05	5	0.00382555	0.84612	1	0.997561	1	0.323389	0.905217	2.6142	-1.74368	"immune cell repsonse"
6	GO:0002715	regulation of natural killer cell mediated immunity	21	0.00338055	2	1.84768e-05	4	0.00306044	0.930609	1	1	1	0.673361	1	2.6142	-1.74368	"immune cell repsonse"
7	GO:0002716	negative regulation of natural killer cell mediated immunity	9	0.00144881	2	1.84768e-05	1	0.000765111	0.954917	1	0.997561	1	0.880877	1	2.6142	-1.74368	"immune cell repsonse"
7	GO:0002717	positive regulation of natural killer cell mediated immunity	14	0.0022537	1	9.23839e-06	4	0.00306044	0.848102	1	0.999999	1	0.337913	0.922709	2.18244	-1.667	"immune cell repsonse"
6	GO:0002727	regulation of natural killer cell cytokine production	4	0.000643915	1	9.23839e-06	2	0.00153022	0.81402	1	0.971208	1	0.196928	0.774969	2.18244	-1.667	"immune cell repsonse"
7	GO:0002729	positive regulation of natural killer cell cytokine production	4	0.000643915	1	9.23839e-06	2	0.00153022	0.81402	1	0.971208	1	0.196928	0.774969	2.18244	-1.667	"immune cell repsonse"
6	GO:0006120	mitochondrial electron transport, NADH to ubiquinone	13	0.00209272	17	0.000157053	3	0.00229533	0.314256	0.526121	0.60854	1	0.536284	1	3.22982	-0.950749	"mitochondrial metabolism"
7	GO:0006164	purine nucleotide biosynthetic process	50	0.00804894	27	0.000249436	6	0.00459067	0.513327	0.760011	0.454345	0.868372	0.967279	1	2.63319	-1.32906	"nucleotide biosynthesis"
7	GO:0006364	rRNA processing	60	0.00965873	67	0.000618972	9	0.006886	0.00146939	0.00641776	0.141141	0.374592	0.909942	1	3.08567	-0.537715	"cellular organization"
8	GO:0006399	tRNA metabolic process	65	0.0104636	30	0.000277152	6	0.00459067	0.990676	1	1	1	0.996796	1	3.44693	-0.0283982	"nucleotide biosynthesis"
7	GO:0006560	proline metabolic process	4	0.000643915	3	2.77152e-05	1	0.000765111	0.494639	0.741959	0.916085	1	0.611386	1	2.35996	-1.30433	"response to cellular signalling"
8	GO:0006561	proline biosynthetic process	4	0.000643915	3	2.77152e-05	1	0.000765111	0.494639	0.741959	0.916085	1	0.611386	1	2.35996	-1.30433	"response to cellular signalling"
7	GO:0007007	inner mitochondrial membrane organization	21	0.00338055	17	0.000157053	6	0.00459067	0.108697	0.231586	0.60854	1	0.269738	0.869663	2.47775	-1.23514	"mitochondrial metabolism"
8	GO:0008033	tRNA processing	43	0.00692209	22	0.000203245	5	0.00382555	0.99011	1	1	1	0.964319	1	2.32164	-0.643039	"nucleotide biosynthesis"
9	GO:0008535	respiratory chain complex IV assembly	15	0.00241468	14	0.000129337	4	0.00306044	0.671376	0.919736	0.664291	1	0.391031	0.94611	2.95197	-1.17021	"mitochondrial metabolism"
7	GO:0009060	aerobic respiration	55	0.00885383	92	0.000849932	11	0.00841622	0.292745	0.499111	0.248113	0.568275	0.628358	1	5.92143	-1.24026	"mitochondrial metabolism"
7	GO:0009084	glutamine family amino acid biosynthetic process	6	0.000965873	3	2.77152e-05	1	0.000765111	0.347829	0.568235	0.916085	1	0.757805	1	2.35996	-1.30433	"response to cellular signalling"
6	GO:0009141	nucleoside triphosphate metabolic process	46	0.00740502	26	0.000240198	8	0.00612089	0.244121	0.434676	0.467817	0.88506	0.78153	1	2.66193	-1.20962	"nucleotide biosynthesis"
7	GO:0009142	nucleoside triphosphate biosynthetic process	30	0.00482936	21	0.000194006	3	0.00229533	0.33869	0.557599	0.541414	0.973328	0.966961	1	4.19473	-1.41674	"nucleotide biosynthesis"
7	GO:0009144	purine nucleoside triphosphate metabolic process	37	0.00595621	25	0.00023096	5	0.00382555	0.0941397	0.205887	0.481689	0.902161	0.914552	1	2.43219	-1.24969	"nucleotide biosynthesis"
8	GO:0009145	purine nucleoside triphosphate biosynthetic process	25	0.00402447	20	0.000184768	3	0.00229533	0.165395	0.321481	0.557467	0.991053	0.921525	1	3.95663	-1.44869	"nucleotide biosynthesis"
8	GO:0009152	purine ribonucleotide biosynthetic process	46	0.00740502	26	0.000240198	5	0.00382555	0.485338	0.731703	0.467817	0.88506	0.977527	1	3.0149	-1.31255	"nucleotide biosynthesis"
7	GO:0009165	nucleotide biosynthetic process	58	0.00933677	29	0.000267913	7	0.00535578	0.562383	0.810814	0.428552	0.833295	0.97417	1	3.08697	-1.32178	"nucleotide biosynthesis"
7	GO:0009199	ribonucleoside triphosphate metabolic process	37	0.00595621	24	0.000221721	6	0.00459067	0.0941397	0.205887	0.495973	0.92121	0.82102	1	2.72401	-1.17217	"nucleotide biosynthesis"
8	GO:0009201	ribonucleoside triphosphate biosynthetic process	26	0.00418545	20	0.000184768	3	0.00229533	0.147269	0.292763	0.557467	0.991053	0.933713	1	3.95663	-1.44869	"nucleotide biosynthesis"
8	GO:0009205	purine ribonucleoside triphosphate metabolic process	35	0.00563426	24	0.000221721	5	0.00382555	0.117205	0.244794	0.495973	0.92121	0.887676	1	2.72401	-1.17217	"nucleotide biosynthesis"
9	GO:0009206	purine ribonucleoside triphosphate biosynthetic process	25	0.00402447	20	0.000184768	3	0.00229533	0.165395	0.321481	0.557467	0.991053	0.921525	1	3.95663	-1.44869	"nucleotide biosynthesis"
7	GO:0009260	ribonucleotide biosynthetic process	48	0.00772698	26	0.000240198	5	0.00382555	0.438514	0.676916	0.467817	0.88506	0.983622	1	3.0149	-1.31255	"nucleotide biosynthesis"
8	GO:0010257	NADH dehydrogenase complex assembly	49	0.00788796	226	0.00208788	14	0.0107116	0.111837	0.237593	0.343846	0.718484	0.132026	0.742233	7.02004	-1.29414	"mitochondrial metabolism"
7	GO:0010724	regulation of definitive erythrocyte differentiation	2	0.000321958	1	9.23839e-06	1	0.000765111	0.703343	0.949513	0.971208	1	0.376557	0.938238	2.33123	-1.49462	"immune cell repsonse"
6	GO:0014003	oligodendrocyte development	7	0.00112685	7	6.46687e-05	1	0.000765111	0.621368	0.870502	0.815046	1	0.808812	1	2.91963	-1.1563	"cellular organization"
8	GO:0015985	energy coupled proton transport, down electrochemical gradient	14	0.0022537	17	0.000157053	2	0.00153022	0.510139	0.756045	0.60854	1	0.827089	1	4.60022	-1.49521	"mitochondrial metabolism"
7	GO:0016064	immunoglobulin mediated immune response	14	0.0022537	1	9.23839e-06	5	0.00382555	0.710649	0.955899	0.999171	1	0.152956	0.766499	2.49921	-1.56001	"immune cell repsonse"
8	GO:0016072	rRNA metabolic process	66	0.0106246	87	0.00080374	11	0.00841622	0.00762371	0.02573	0.0786534	0.236806	0.848762	1	2.18041	-0.340329	"nucleotide biosynthesis"
8	GO:0017004	cytochrome complex assembly	21	0.00338055	16	0.000147814	4	0.00306044	0.930609	1	0.985922	1	0.673361	1	2.29689	-1.04629	"mitochondrial metabolism"
6	GO:0019724	B cell mediated immunity	15	0.00241468	1	9.23839e-06	5	0.00382555	0.819616	1	0.999171	1	0.191839	0.777821	2.49921	-1.56001	"immune cell repsonse"
6	GO:0019886	antigen processing and presentation of exogenous peptide antigen via MHC class II	6	0.000965873	4	3.69535e-05	3	0.00229533	0.684801	0.932963	0.889708	1	0.11197	0.696819	4.21431	-1.4263	"immune cell repsonse"
6	GO:0022904	respiratory electron transport chain	28	0.00450741	45	0.000415727	5	0.00382555	0.23974	0.430489	0.616503	1	0.731708	1	2.99776	-0.679369	"mitochondrial metabolism"
7	GO:0032543	mitochondrial translation	29	0.00466838	24	0.000221721	5	0.00382555	0.869851	1	0.962137	1	0.760873	1	2.50048	-1.05676	"mitochondrial metabolism"
7	GO:0032720	negative regulation of tumor necrosis factor production	16	0.00257566	1	9.23839e-06	4	0.00306044	0.998646	1	0.971208	1	0.443467	0.971127	2.32733	-1.65042	"immune cell repsonse"
9	GO:0032829	regulation of CD4-positive, CD25-positive, alpha-beta regulatory T cell differentiation	3	0.000482936	1	9.23839e-06	1	0.000765111	0.875438	1	0.971208	1	0.507771	1	2.40172	-1.35791	"immune cell repsonse"
10	GO:0032831	positive regulation of CD4-positive, CD25-positive, alpha-beta regulatory T cell differentiation	3	0.000482936	1	9.23839e-06	1	0.000765111	0.875438	1	0.971208	1	0.507771	1	2.40172	-1.35791	"immune cell repsonse"
8	GO:0032981	mitochondrial respiratory chain complex I assembly	49	0.00788796	226	0.00208788	14	0.0107116	0.111837	0.237593	0.343846	0.718484	0.132026	0.742233	7.02004	-1.29414	"mitochondrial metabolism"
7	GO:0033108	mitochondrial respiratory chain complex assembly	66	0.0106246	251	0.00231884	18	0.013772	0.503431	0.750598	0.534158	0.96649	0.137137	0.742871	6.66105	-1.0427	"mitochondrial metabolism"
6	GO:0033630	positive regulation of cell adhesion mediated by integrin	7	0.00112685	1	9.23839e-06	3	0.00229533	0.621368	0.870502	0.971208	1	0.166269	0.77246	2.40052	-1.50182	"cellular organization"
6	GO:0035082	axoneme assembly	9	0.00144881	1	9.23839e-06	2	0.00153022	0.999999	1	0.999171	1	0.594733	1	2.16954	-1.58379	"cellular organization"
6	GO:0035747	natural killer cell chemotaxis	6	0.000965873	1	9.23839e-06	3	0.00229533	0.347829	0.568235	0.971208	1	0.11197	0.696819	2.19354	-1.64542	"immune cell repsonse"
8	GO:0036158	outer dynein arm assembly	5	0.000804894	1	9.23839e-06	2	0.00153022	0.992276	1	0.999171	1	0.284119	0.871906	2.16954	-1.58379	"mitochondrial metabolism"
6	GO:0038203	TORC2 signaling	5	0.000804894	1	9.23839e-06	2	0.00153022	0.749622	0.991263	0.971208	1	0.284119	0.871906	2.11315	-1.04881	"response to cellular signalling"
10	GO:0042093	T-helper cell differentiation	10	0.00160979	1	9.23839e-06	1	0.000765111	0.449719	0.690623	0.971208	1	0.905977	1	2.40172	-1.35791	"immune cell repsonse"
6	GO:0042098	T cell proliferation	57	0.00917579	18	0.000166291	19	0.0145371	0.683864	0.932542	0.897368	1	0.0206522	0.484784	2.2986	-1.25621	"immune cell repsonse"
7	GO:0042129	regulation of T cell proliferation	51	0.00820992	15	0.000138576	17	0.0130069	0.707788	0.954646	0.923836	1	0.027704	0.475229	3.06024	-1.29578	"immune cell repsonse"
6	GO:0042254	ribosome biogenesis	91	0.0146491	145	0.00133957	16	0.0122418	0.000954321	0.00442865	0.201563	0.490763	0.827057	1	2.91529	-0.161056	"cellular organization"
7	GO:0042255	ribosome assembly	24	0.00386349	6	5.54303e-05	9	0.006886	0.0145552	0.044658	0.83921	1	0.0481264	0.55994	2.62251	-0.950502	"cellular organization"
6	GO:0042269	regulation of natural killer cell mediated cytotoxicity	21	0.00338055	2	1.84768e-05	4	0.00306044	0.930609	1	1	1	0.673361	1	2.6142	-1.74368	"immune cell repsonse"
6	GO:0042273	ribosomal large subunit biogenesis	21	0.00338055	14	0.000129337	3	0.00229533	0.108697	0.231586	0.664291	1	0.849744	1	3.29404	-1.49435	"immune cell repsonse"
8	GO:0042407	cristae formation	12	0.00193175	13	0.000120099	4	0.00306044	0.355259	0.578465	0.683987	1	0.2336	0.824688	2.25201	-1.31708	"mitochondrial metabolism"
6	GO:0042775	mitochondrial ATP synthesis coupled electron transport	23	0.00370251	42	0.000388012	5	0.00382555	0.376387	0.604253	0.293094	0.643658	0.549192	1	3.3157	-0.795017	"mitochondrial metabolism"
8	GO:0043367	CD4-positive, alpha-beta T cell differentiation	11	0.00177077	1	9.23839e-06	1	0.000765111	0.648613	0.896825	0.971208	1	0.925791	1	2.40172	-1.35791	"immune cell repsonse"
9	GO:0043370	regulation of CD4-positive, alpha-beta T cell differentiation	8	0.00128783	1	9.23839e-06	1	0.000765111	0.790063	1	0.971208	1	0.849083	1	2.40172	-1.35791	"immune cell repsonse"
10	GO:0043372	positive regulation of CD4-positive, alpha-beta T cell differentiation	6	0.000965873	1	9.23839e-06	1	0.000765111	0.684801	0.932963	0.971208	1	0.757805	1	2.40172	-1.35791	"immune cell repsonse"
6	GO:0043382	positive regulation of memory T cell differentiation	3	0.000482936	1	9.23839e-06	2	0.00153022	0.589839	0.838995	0.971208	1	0.114129	0.697282	2.40172	-1.35791	"immune cell repsonse"
6	GO:0043518	negative regulation of DNA damage response, signal transduction by p53 class mediator	9	0.00144881	5	4.61919e-05	3	0.00229533	0.503187	0.750988	0.86409	1	0.289543	0.870582	2.80508	-1.76839	"regulation of apoptosis"
7	GO:0045066	regulatory T cell differentiation	14	0.0022537	1	9.23839e-06	6	0.00459067	0.710649	0.955899	0.971208	1	0.0545088	0.578832	2.40172	-1.35791	"immune cell repsonse"
6	GO:0045333	cellular respiration	67	0.0107856	109	0.00100698	11	0.00841622	0.380539	0.61026	0.596272	1	0.862329	1	6.0005	-1.13806	"mitochondrial metabolism"
8	GO:0045582	positive regulation of T cell differentiation	19	0.0030586	1	9.23839e-06	6	0.00459067	0.690986	0.937947	0.971208	1	0.193855	0.774263	2.40172	-1.35791	"immune cell repsonse"
8	GO:0045589	regulation of regulatory T cell differentiation	13	0.00209272	1	9.23839e-06	6	0.00459067	0.749204	0.991594	0.971208	1	0.0376821	0.51978	2.40172	-1.35791	"immune cell repsonse"
9	GO:0045591	positive regulation of regulatory T cell differentiation	11	0.00177077	1	9.23839e-06	5	0.00382555	0.822162	1	0.971208	1	0.0609805	0.595561	2.40172	-1.35791	"immune cell repsonse"
7	GO:0045953	negative regulation of natural killer cell mediated cytotoxicity	9	0.00144881	2	1.84768e-05	1	0.000765111	0.954917	1	0.997561	1	0.880877	1	2.6142	-1.74368	"immune cell repsonse"
6	GO:0046390	ribose phosphate biosynthetic process	49	0.00788796	26	0.000240198	5	0.00382555	0.415822	0.649311	0.467817	0.88506	0.986051	1	3.0149	-1.31255	"nucleotide biosynthesis"
7	GO:0046632	alpha-beta T cell differentiation	14	0.0022537	1	9.23839e-06	2	0.00153022	0.710649	0.955899	0.971208	1	0.827089	1	2.40172	-1.35791	"immune cell repsonse"
8	GO:0046635	positive regulation of alpha-beta T cell activation	17	0.00273664	1	9.23839e-06	7	0.00535578	0.59247	0.841931	0.971208	1	0.0480652	0.564133	2.40172	-1.35791	"immune cell repsonse"
8	GO:0046637	regulation of alpha-beta T cell differentiation	11	0.00177077	1	9.23839e-06	2	0.00153022	0.648613	0.896825	0.971208	1	0.707833	1	2.40172	-1.35791	"immune cell repsonse"
9	GO:0046638	positive regulation of alpha-beta T cell differentiation	9	0.00144881	1	9.23839e-06	2	0.00153022	0.503187	0.750988	0.971208	1	0.594733	1	2.40172	-1.35791	"immune cell repsonse"
6	GO:0048709	oligodendrocyte differentiation	9	0.00144881	7	6.46687e-05	2	0.00153022	0.503187	0.750988	0.815046	1	0.594733	1	2.91963	-1.1563	"cellular organization"
7	GO:0050850	positive regulation of calcium-mediated signaling	11	0.00177077	1	9.23839e-06	3	0.00229533	0.822162	1	0.971208	1	0.417133	0.958976	2.19354	-1.64542	"immune cell repsonse"
6	GO:0050855	regulation of B cell receptor signaling pathway	10	0.00160979	2	1.84768e-05	4	0.00306044	0.449719	0.690623	0.943244	1	0.139729	0.744849	3.37754	-1.5299	"immune cell repsonse"
6	GO:0050863	regulation of T cell activation	88	0.0141661	53	0.000489635	24	0.0183627	0.729386	0.97317	0.789221	1	0.0970858	0.666158	2.87203	-0.253845	"immune cell repsonse"
7	GO:0050870	positive regulation of T cell activation	62	0.00998068	28	0.000258675	20	0.0153022	0.584057	0.834768	0.945634	1	0.0256085	0.463029	3.21852	-1.31546	"immune cell repsonse"
6	GO:0051205	protein insertion into membrane	29	0.00466838	43	0.000397251	3	0.00229533	0.365949	0.591333	1	1	0.960564	1	2.23897	-0.103006	"cellular organization"
6	GO:0051251	positive regulation of lymphocyte activation	90	0.0144881	57	0.000526588	27	0.020658	0.359772	0.583893	0.905564	1	0.0278807	0.472208	2.47832	-0.381192	"immune cell repsonse"
6	GO:0060216	definitive hemopoiesis	2	0.000321958	1	9.23839e-06	1	0.000765111	0.703343	0.949513	0.971208	1	0.376557	0.938238	2.33123	-1.49462	"tissue development"
6	GO:0060318	definitive erythrocyte differentiation	2	0.000321958	1	9.23839e-06	1	0.000765111	0.703343	0.949513	0.971208	1	0.376557	0.938238	2.33123	-1.49462	"tissue development"
6	GO:0070199	establishment of protein localization to chromosome	20	0.00321958	21	0.000194006	4	0.00306044	0.124891	0.25723	0.541414	0.973328	0.633028	1	2.14772	-1.16608	"cellular organization"
7	GO:0070200	establishment of protein localization to telomere	15	0.00241468	19	0.000175529	2	0.00153022	0.071228	0.166835	0.573997	1	0.855838	1	2.05181	-1.24283	"cellular organization"
6	GO:0070202	regulation of establishment of protein localization to chromosome	11	0.00177077	16	0.000147814	1	0.000765111	0.400391	0.63186	0.626584	1	0.925791	1	2.65256	-0.819576	"cellular organization"
7	GO:0070203	regulation of establishment of protein localization to telomere	11	0.00177077	16	0.000147814	1	0.000765111	0.144165	0.288913	0.626584	1	0.925791	1	2.65256	-0.819576	"cellular organization"
7	GO:0070286	axonemal dynein complex assembly	6	0.000965873	1	9.23839e-06	2	0.00153022	0.999731	1	0.999171	1	0.370193	0.938103	2.16954	-1.58379	"cellular organization"
7	GO:0071169	establishment of protein localization to chromatin	5	0.000804894	1	9.23839e-06	2	0.00153022	0.414794	0.648389	0.971208	1	0.284119	0.871906	2.10265	-1.04881	"cellular organization"
6	GO:0072402	response to DNA integrity checkpoint signaling	5	0.000804894	3	2.77152e-05	1	0.000765111	0.749622	0.991263	0.916085	1	0.693203	1	2.07673	-0.879889	"regulation of apoptosis"
7	GO:0072423	response to DNA damage checkpoint signaling	5	0.000804894	3	2.77152e-05	1	0.000765111	0.749622	0.991263	0.916085	1	0.693203	1	2.07673	-0.879889	"regulation of apoptosis"
8	GO:0072429	response to intra-S DNA damage checkpoint signaling	4	0.000643915	3	2.77152e-05	1	0.000765111	0.494639	0.741959	0.916085	1	0.611386	1	2.07673	-0.879889	"regulation of apoptosis"
6	GO:0072522	purine-containing compound biosynthetic process	53	0.00853187	29	0.000267913	6	0.00459067	0.445935	0.685521	0.428552	0.833295	0.978904	1	2.52337	-1.34257	"nucleotide biosynthesis"
6	GO:0090670	RNA localization to Cajal body	19	0.0030586	28	0.000258675	3	0.00229533	0.0351772	0.0936166	0.44126	0.847703	0.795819	1	2.63374	-0.642187	"cellular organization"
6	GO:0090671	telomerase RNA localization to Cajal body	19	0.0030586	28	0.000258675	3	0.00229533	0.0351772	0.0936166	0.44126	0.847703	0.795819	1	2.63374	-0.642187	"cellular organization"
8	GO:0097178	ruffle assembly	13	0.00209272	3	2.77152e-05	2	0.00153022	0.314256	0.526121	0.916085	1	0.793274	1	2.09186	-1.14402	"cellular organization"
6	GO:0140053	mitochondrial gene expression	47	0.007566	44	0.000406489	10	0.00765111	0.783676	1	0.85382	1	0.541908	1	2.76145	-0.986025	"mitochondrial metabolism"
7	GO:1900027	regulation of ruffle assembly	9	0.00144881	2	1.84768e-05	2	0.00153022	0.503187	0.750988	0.943244	1	0.594733	1	2.75446	-1.21378	"cellular organization"
6	GO:1900262	regulation of DNA-directed DNA polymerase activity	9	0.00144881	24	0.000221721	1	0.000765111	0.205067	0.378762	0.495973	0.92121	0.880877	1	2.35336	-1.05922	"regulation of gene expression"
7	GO:1900264	positive regulation of DNA-directed DNA polymerase activity	9	0.00144881	24	0.000221721	1	0.000765111	0.205067	0.378762	0.495973	0.92121	0.880877	1	2.35336	-1.05922	"regulation of gene expression"
6	GO:1901293	nucleoside phosphate biosynthetic process	62	0.00998068	31	0.00028639	7	0.00535578	0.680637	0.928994	0.404222	0.802711	0.985392	1	2.80159	-1.35175	"nucleotide biosynthesis"
6	GO:1901607	alpha-amino acid biosynthetic process	19	0.0030586	4	3.69535e-05	1	0.000765111	0.0351772	0.0936166	0.889708	1	0.988843	1	2.88879	-1.33284	"nucleotide biosynthesis"
6	GO:1901796	regulation of signal transduction by p53 class mediator	38	0.00611719	31	0.00028639	10	0.00765111	0.0841905	0.190004	0.984008	1	0.266085	0.86413	3.64416	-1.64331	"response to cellular signalling"
7	GO:1901797	negative regulation of signal transduction by p53 class mediator	13	0.00209272	6	5.54303e-05	3	0.00229533	0.749204	0.991594	0.998802	1	0.536284	1	2.38122	-1.63129	"response to cellular signalling"
7	GO:1902165	regulation of intrinsic apoptotic signaling pathway in response to DNA damage by p53 class mediator	8	0.00128783	1	9.23839e-06	3	0.00229533	0.560562	0.808975	0.971208	1	0.226313	0.820614	2.03666	-1.662	"regulation of apoptosis"
7	GO:1902166	negative regulation of intrinsic apoptotic signaling pathway in response to DNA damage by p53 class mediator	7	0.00112685	1	9.23839e-06	2	0.00153022	0.621368	0.870502	0.971208	1	0.451763	0.973363	2.03666	-1.662	"regulation of apoptosis"
6	GO:1902229	regulation of intrinsic apoptotic signaling pathway in response to DNA damage	19	0.0030586	4	3.69535e-05	4	0.00306044	0.515594	0.762607	0.889708	1	0.589608	1	2.29846	-1.63129	"regulation of apoptosis"
6	GO:1902230	negative regulation of intrinsic apoptotic signaling pathway in response to DNA damage	16	0.00257566	4	3.69535e-05	3	0.00229533	0.426332	0.66155	0.889708	1	0.685629	1	2.29846	-1.63129	"regulation of apoptosis"
7	GO:1902600	proton transmembrane transport	25	0.00402447	27	0.000249436	3	0.00229533	0.776162	1	0.454345	0.868372	0.921525	1	4.36347	-1.41674	"mitochondrial metabolism"
7	GO:1903039	positive regulation of leukocyte cell-cell adhesion	73	0.0117514	49	0.000452681	23	0.0175976	0.468986	0.71284	0.81873	1	0.0231836	0.477226	2.05548	-0.995165	"immune cell repsonse"
9	GO:1903405	protein localization to nuclear body	12	0.00193175	20	0.000184768	1	0.000765111	0.120872	0.252099	0.557467	0.991053	0.941432	1	2.32261	-0.644999	"cellular organization"
6	GO:1903556	negative regulation of tumor necrosis factor superfamily cytokine production	17	0.00273664	1	9.23839e-06	5	0.00382555	0.998043	1	0.971208	1	0.277831	0.866521	2.32733	-1.65042	"immune cell repsonse"
7	GO:1903939	regulation of TORC2 signaling	4	0.000643915	1	9.23839e-06	2	0.00153022	0.494639	0.741959	0.971208	1	0.196928	0.774969	2.11315	-1.04881	"immune cell repsonse"
6	GO:1904816	positive regulation of protein localization to chromosome, telomeric region	12	0.00193175	16	0.000147814	2	0.00153022	0.120872	0.252099	0.626584	1	0.753737	1	2.65256	-0.819576	"cellular organization"
10	GO:1904867	protein localization to Cajal body	12	0.00193175	20	0.000184768	1	0.000765111	0.120872	0.252099	0.557467	0.991053	0.941432	1	2.32261	-0.644999	"cellular organization"
8	GO:1990173	protein localization to nucleoplasm	13	0.00209272	20	0.000184768	2	0.00153022	0.314256	0.526121	0.557467	0.991053	0.793274	1	2.32261	-0.644999	"cellular organization"
7	GO:2000501	regulation of natural killer cell chemotaxis	6	0.000965873	1	9.23839e-06	3	0.00229533	0.347829	0.568235	0.971208	1	0.11197	0.696819	2.19354	-1.64542	"immune cell repsonse"
8	GO:2000503	positive regulation of natural killer cell chemotaxis	4	0.000643915	1	9.23839e-06	3	0.00229533	0.494639	0.741959	0.971208	1	0.0313305	0.493179	2.19354	-1.64542	"immune cell repsonse"
9	GO:2000516	positive regulation of CD4-positive, alpha-beta T cell activation	10	0.00160979	1	9.23839e-06	4	0.00306044	0.449719	0.690623	0.971208	1	0.139729	0.744849	2.40172	-1.35791	"immune cell repsonse"

### Sheet: PPI_cluster_down
GOLV	GOID	Description	#Nodes	%Node_Prop	#Edges	%Edge_Prop	#L0	%L0_Prop	Npva	Adj_Npva	Epva	Adj_Epva	L0pva	Adj_L0pva	Max_ES	Max_ES_Z	Min_ES	Min_ES_Z	Representative description
6	GO:0000018	regulation of DNA recombination	45	0.00724404	49	0.000452681	11	0.00841622	0.160711	0.314435	0.576015	1	0.341521	0.915742	0.0587409	-0.8047	0.238428	2.07573	"regulation of gene expression"
6	GO:0000082	G1/S transition of mitotic cell cycle	82	0.0132003	123	0.00113632	20	0.0153022	0.0172044	0.0517178	0.696604	1	0.264774	0.861964	0.00482337	-1.72768	0.215761	3.4125	"cellular organization"
8	GO:0000122	negative regulation of transcription by RNA polymerase II	331	0.053284	1903	0.0175807	65	0.0497322	2.8319e-09	3.89386e-08	4.66897e-12	5.44713e-11	0.760126	1	0.0266534	-0.448905	0.129662	5.08385	"regulation of gene expression"
10	GO:0000209	protein polyubiquitination	138	0.0222151	728	0.00672555	25	0.0191278	1.49413e-06	1.35292e-05	0.422798	0.824971	0.830618	1	0.0225486	-1.11513	0.140156	2.87043	"proteasome"
7	GO:0000280	nuclear division	171	0.0275274	360	0.00332582	32	0.0244836	3.12447e-06	2.72931e-05	0.0475453	0.15662	0.801583	1	0.032269	-0.703559	0.209302	5.50891	"cellular organization"
7	GO:0000288	nuclear-transcribed mRNA catabolic process, deadenylation-dependent decay	19	0.0030586	25	0.00023096	8	0.00612089	0.0351772	0.0936166	0.481689	0.902161	0.0307756	0.502167	0.00747283	-1.7356	0.514946	4.4576	"regulation of gene expression"
8	GO:0000289	nuclear-transcribed mRNA poly(A) tail shortening	12	0.00193175	15	0.000138576	7	0.00535578	0.120872	0.252099	0.645162	1	0.00522686	0.466236	0.00699728	-1.71135	0.714674	4.45702	"regulation of gene expression"
8	GO:0000381	regulation of alternative mRNA splicing, via spliceosome	25	0.00402447	42	0.000388012	4	0.00306044	0.0121993	0.0385447	0.293094	0.643658	0.803126	1	0.109116	-0.313538	0.331793	2.78236	"regulation of gene expression"
8	GO:0000956	nuclear-transcribed mRNA catabolic process	57	0.00917579	132	0.00121947	17	0.0130069	0.0225385	0.0641181	0.796241	1	0.0745449	0.604491	0.0115166	-1.61628	0.274515	3.75573	"regulation of gene expression"
6	GO:0001672	regulation of chromatin assembly or disassembly	22	0.00354153	10	9.23839e-05	5	0.00382555	0.0207181	0.0598567	0.746647	1	0.50618	1	0.110892	-0.582704	0.431024	2.67843	"regulation of gene expression"
6	GO:0001676	long-chain fatty acid metabolic process	28	0.00450741	3	2.77152e-05	5	0.00382555	0.996406	1	0.995216	1	0.731708	1	0.00237772	-1.73564	0.559398	2.46022	"response to cellular signalling"
6	GO:0001837	epithelial to mesenchymal transition	58	0.00933677	86	0.000794501	10	0.00765111	0.0200474	0.0581454	0.533155	0.966235	0.807255	1	0.0299366	-1.26263	0.190444	2.07412	"tissue development"
6	GO:0001885	endothelial cell development	31	0.00499034	19	0.000175529	8	0.00612089	0.312781	0.524244	0.573997	1	0.320735	0.901563	0.0150136	-1.57335	0.403432	3.60324	"tissue development"
7	GO:0001932	regulation of protein phosphorylation	404	0.0650354	1598	0.0147629	84	0.0642693	0.000144157	0.000880962	0.0269505	0.0992915	0.571118	1	0.032224	-0.00689186	0.110847	4.43561	"response to cellular signalling"
8	GO:0001934	positive regulation of protein phosphorylation	268	0.0431423	907	0.00837922	58	0.0443764	0.00613472	0.0215878	0.0480549	0.157373	0.427165	0.963822	0.0226902	-0.865153	0.118722	3.7835	"response to cellular signalling"
6	GO:0001936	regulation of endothelial cell proliferation	52	0.0083709	25	0.00023096	5	0.00382555	0.583086	0.835793	0.828492	1	0.991455	1	0.0359375	-1.2548	0.266392	2.56611	"tissue development"
6	GO:0001952	regulation of cell-matrix adhesion	51	0.00820992	28	0.000258675	9	0.006886	0.26035	0.456997	0.797087	1	0.77499	1	0.0706522	-0.607139	0.286775	2.86471	"cellular organization"
7	GO:0001954	positive regulation of cell-matrix adhesion	22	0.00354153	4	3.69535e-05	1	0.000765111	0.408919	0.640554	0.889708	1	0.994522	1	0.0830842	-1.07794	0.512917	2.50609	"cellular organization"
7	GO:0002230	positive regulation of defense response to virus by host	18	0.00289762	10	9.23839e-05	2	0.00153022	0.553615	0.805209	0.999602	1	0.917798	1	0.0454484	-1.36491	0.415791	2.08955	"immune cell response"
7	GO:0002762	negative regulation of myeloid leukocyte differentiation	8	0.00128783	3	2.77152e-05	3	0.00229533	0.989265	1	0.916085	1	0.226313	0.820614	0.151019	-0.781264	0.623777	2.22255	"regulation of gene expression"
7	GO:0002825	regulation of T-helper 1 type immune response	6	0.000965873	2	1.84768e-05	1	0.000765111	0.875099	1	0.997561	1	0.757805	1	0.0185462	-1.60757	0.686685	2.62641	"immune cell response"
8	GO:0002827	positive regulation of T-helper 1 type immune response	5	0.000804894	2	1.84768e-05	1	0.000765111	0.749622	0.991263	0.997561	1	0.693203	1	0.0185462	-1.60757	0.686685	2.62641	"immune cell response"
6	GO:0003158	endothelium development	45	0.00724404	34	0.000314105	11	0.00841622	0.383084	0.611698	0.370293	0.760969	0.341521	0.915742	0.0156929	-1.62467	0.372475	4.36377	"tissue development"
6	GO:0003177	pulmonary valve development	3	0.000482936	3	2.77152e-05	2	0.00153022	0.589839	0.838995	0.916085	1	0.114129	0.697282	0.0130435	-1.70997	0.873709	3.14386	"tissue development"
7	GO:0005979	regulation of glycogen biosynthetic process	10	0.00160979	4	3.69535e-05	2	0.00153022	0.171942	0.331173	0.889708	1	0.654978	1	0.0169158	-1.60056	0.555639	2.10127	"response to cellular signalling"
6	GO:0006006	glucose metabolic process	33	0.0053123	16	0.000147814	9	0.006886	0.408701	0.640889	0.626584	1	0.245356	0.843922	0.0175951	-1.61737	0.313474	2.00748	"response to cellular signalling"
6	GO:0006029	proteoglycan metabolic process	20	0.00321958	2	1.84768e-05	10	0.00765111	0.972757	1	0.997561	1	0.00378932	0.507011	0.0122283	-1.64697	0.718478	2.83052	"response to cellular signalling"
9	GO:0006182	cGMP biosynthetic process	3	0.000482936	1	9.23839e-06	1	0.000765111	0.589839	0.838995	0.971208	1	0.507771	1	0.0858016	-1.284	0.852717	2.23298	"response to cellular signalling"
6	GO:0006265	DNA topological change	5	0.000804894	2	1.84768e-05	2	0.00153022	0.414794	0.648389	0.943244	1	0.284119	0.871906	0.0622283	-1.43435	0.724932	2.32054	"regulation of gene expression"
7	GO:0006334	nucleosome assembly	33	0.0053123	214	0.00197701	4	0.00306044	0.00296801	0.0117533	0.0019149	0.00920468	0.93854	1	0.0301061	-1.30879	0.227987	2.02742	"regulation of gene expression"
8	GO:0006336	DNA replication-independent nucleosome assembly	18	0.00289762	96	0.000886885	1	0.000765111	0.0419638	0.108376	0.0604549	0.192357	0.985859	1	0.0218071	-1.62148	0.346973	2.82295	"regulation of gene expression"
7	GO:0006352	DNA-templated transcription, initiation	48	0.00772698	154	0.00142271	12	0.00918133	0.0018353	0.00780923	0.170236	0.433328	0.300503	0.881738	0.0355978	-1.1083	0.205293	2.31994	"regulation of gene expression"
7	GO:0006353	DNA-templated transcription, termination	8	0.00128783	4	3.69535e-05	1	0.000765111	0.560562	0.808975	0.889708	1	0.849083	1	0.103329	-1.07873	0.714198	2.80305	"regulation of gene expression"
8	GO:0006379	mRNA cleavage	12	0.00193175	12	0.000110861	3	0.00229533	0.120872	0.252099	0.704267	1	0.478311	0.990681	0.0440217	-1.39207	0.435394	2.48504	"regulation of gene expression"
6	GO:0006401	RNA catabolic process	133	0.0214102	389	0.00359373	33	0.0252487	0.000126616	0.000786711	0.0286071	0.104026	0.165275	0.775923	0.031153	-0.930927	0.179833	3.98267	"regulation of gene expression"
7	GO:0006402	mRNA catabolic process	111	0.0178686	323	0.002984	31	0.0237184	0.00066095	0.0032717	0.0877669	0.257327	0.0499378	0.561486	0.0285779	-0.990799	0.206476	4.28528	"regulation of gene expression"
6	GO:0006405	RNA export from nucleus	38	0.00611719	90	0.000831455	7	0.00535578	0.0087797	0.028973	0.0720482	0.219875	0.715839	1	0.0906847	-0.20568	0.233471	2.20516	"cellular organization"
6	GO:0006406	mRNA export from nucleus	30	0.00482936	71	0.000655926	6	0.00459067	0.00504374	0.0182682	0.125565	0.341343	0.62734	1	0.113859	-0.00406765	0.269262	2.19464	"cellular organization"
6	GO:0006417	regulation of translation	158	0.0254346	387	0.00357526	37	0.0283091	0.00012474	0.000778314	0.0116883	0.0476033	0.256419	0.864203	0.0259674	-1.00995	0.126321	2.44739	"regulation of gene expression"
7	GO:0006470	protein dephosphorylation	98	0.0157759	101	0.000933077	19	0.0145371	0.17869	0.341512	0.204262	0.495179	0.69566	1	0.0190897	-1.40015	0.154245	2.20878	"proteasome"
8	GO:0006473	protein acetylation	112	0.0180296	372	0.00343668	25	0.0191278	1.45729e-05	0.000113303	0.0386366	0.133559	0.405391	0.951602	0.0190492	-1.29544	0.176834	3.54281	"proteasome"
6	GO:0006474	N-terminal protein amino acid acetylation	11	0.00177077	6	5.54303e-05	5	0.00382555	0.648613	0.896825	0.83921	1	0.0609805	0.595561	0.0637131	-1.23233	0.593896	3.18549	"proteasome"
10	GO:0006513	protein monoubiquitination	52	0.0083709	139	0.00128414	10	0.00765111	0.000970446	0.00448945	0.0171897	0.0677904	0.67951	1	0.0189538	-1.48063	0.260082	3.82305	"proteasome"
6	GO:0006913	nucleocytoplasmic transport	113	0.0181906	322	0.00297476	19	0.0145371	0.0246795	0.069149	0.0043455	0.019546	0.89288	1	0.0601962	-0.018583	0.165576	3.28105	"cellular organization"
6	GO:0006997	nucleus organization	55	0.00885383	81	0.000748309	17	0.0130069	0.000599702	0.00302911	0.0937353	0.271275	0.0552904	0.577957	0.0288723	-1.31645	0.236256	2.61154	"cellular organization"
6	GO:0006999	nuclear pore organization	11	0.00177077	30	0.000277152	4	0.00306044	0.400391	0.63186	0.416209	0.817815	0.184728	0.78217	0.0269701	-1.5583	0.471807	2.83669	"cellular organization"
6	GO:0007009	plasma membrane organization	41	0.00660013	30	0.000277152	8	0.00612089	0.0597466	0.145688	0.775816	1	0.655956	1	0.0213315	-1.49821	0.29165	2.3347	"cellular organization"
7	GO:0007026	negative regulation of microtubule depolymerization	10	0.00160979	1	9.23839e-06	5	0.00382555	0.171942	0.331173	0.971208	1	0.0400357	0.525174	0.00129076	-1.65716	0.972826	2.7861	"cellular organization"
6	GO:0007030	Golgi organization	67	0.0107856	66	0.000609734	14	0.0107116	0.282398	0.487629	0.145328	0.382082	0.56026	1	0.0642688	-0.361852	0.260862	3.9747	"cellular organization"
6	GO:0007033	vacuole organization	85	0.0136832	77	0.000711356	18	0.013772	0.130565	0.266332	0.339118	0.713933	0.53093	1	0.0128829	-1.50248	0.22101	3.07922	"cellular organization"
7	GO:0007044	cell-substrate junction assembly	39	0.00627817	23	0.000212483	3	0.00229533	0.264573	0.462225	0.999062	1	0.993734	1	0.0425045	-1.23043	0.359918	3.55072	"cellular organization"
6	GO:0007091	metaphase/anaphase transition of mitotic cell cycle	35	0.00563426	43	0.000397251	7	0.00535578	0.0139071	0.0433868	0.988899	1	0.626519	1	0.0262228	-1.45051	0.244663	2.1276	"cellular organization"
6	GO:0007169	transmembrane receptor protein tyrosine kinase signaling pathway	154	0.0247907	503	0.00464691	32	0.0244836	0.0004667	0.0024148	0.193931	0.477369	0.564531	1	0.0127717	-1.401	0.208288	5.05845	"response to cellular signalling"
6	GO:0007178	transmembrane receptor protein serine/threonine kinase signaling pathway	112	0.0180296	360	0.00332582	25	0.0191278	0.156854	0.308515	0.953033	1	0.405391	0.951602	0.0187274	-1.27269	0.229891	4.98241	"response to cellular signalling"
6	GO:0007179	transforming growth factor beta receptor signaling pathway	82	0.0132003	251	0.00231884	19	0.0145371	0.0344807	0.0922591	0.0639158	0.20052	0.358456	0.933103	0.0360054	-0.934461	0.246165	4.59319	"response to cellular signalling"
6	GO:0007259	receptor signaling pathway via JAK-STAT	42	0.00676111	23	0.000212483	8	0.00612089	0.454508	0.697257	0.999062	1	0.684092	1	0.0159647	-1.63618	0.312659	2.84991	"response to cellular signalling"
7	GO:0007260	tyrosine phosphorylation of STAT protein	25	0.00402447	8	7.39071e-05	5	0.00382555	0.487255	0.733103	0.973922	1	0.629261	1	0.048747	-1.33387	0.490202	2.78786	"response to cellular signalling"
7	GO:0007409	axonogenesis	23	0.00370251	7	6.46687e-05	4	0.00306044	0.207447	0.381261	0.815046	1	0.744474	1	0.0720109	-1.11495	0.438859	2.30603	"cellular organization"
7	GO:0008286	insulin receptor signaling pathway	32	0.00515132	29	0.000267913	9	0.006886	0.0709731	0.166764	0.428552	0.833295	0.216004	0.800589	0.00679348	-1.68485	0.34695	2.83686	"response to cellular signalling"
6	GO:0008361	regulation of cell size	36	0.00579524	34	0.000314105	6	0.00459067	0.0119372	0.0380403	0.370293	0.760969	0.799411	1	0.0842527	-0.544379	0.286168	2.49685	"cellular organization"
6	GO:0008625	extrinsic apoptotic signaling pathway via death domain receptors	39	0.00627817	40	0.000369535	5	0.00382555	0.0751915	0.174196	0.991566	1	0.935599	1	0.0300543	-1.35687	0.266902	2.20959	"response to cellular signalling"
6	GO:0008643	carbohydrate transport	27	0.00434643	15	0.000138576	8	0.00612089	0.986568	1	0.645162	1	0.191119	0.782011	0.0174592	-1.62286	0.383184	2.50395	"cellular organization"
6	GO:0008645	hexose transmembrane transport	25	0.00402447	15	0.000138576	8	0.00612089	0.647176	0.895672	0.645162	1	0.136453	0.745202	0.0174592	-1.62286	0.383184	2.50395	"cellular organization"
6	GO:0009101	glycoprotein biosynthetic process	85	0.0136832	16	0.000147814	24	0.0183627	0.990071	1	0.999998	1	0.0696418	0.597313	0.013587	-1.67254	0.334239	3.16993	"response to cellular signalling"
7	GO:0009187	cyclic nucleotide metabolic process	10	0.00160979	1	9.23839e-06	1	0.000765111	0.69636	0.942657	0.971208	1	0.905977	1	0.0858016	-1.284	0.852717	2.23298	"response to cellular signalling"
8	GO:0009190	cyclic nucleotide biosynthetic process	7	0.00112685	1	9.23839e-06	1	0.000765111	0.834188	1	0.971208	1	0.808812	1	0.0858016	-1.284	0.852717	2.23298	"response to cellular signalling"
6	GO:0010324	membrane invagination	19	0.0030586	4	3.69535e-05	4	0.00306044	0.690986	0.937947	0.889708	1	0.589608	1	0.0513587	-1.33079	0.453872	2.01071	"cellular organization"
8	GO:0010452	histone H3-K36 methylation	8	0.00128783	2	1.84768e-05	3	0.00229533	0.244566	0.434427	0.943244	1	0.226313	0.820614	0.115761	-1.00119	0.595992	2.04417	"regulation of gene expression"
6	GO:0010498	proteasomal protein catabolic process	227	0.0365422	1135	0.0104856	54	0.041316	1.8324e-06	1.61971e-05	0.0228796	0.0868651	0.170094	0.768872	0.0350723	-0.330192	0.101871	2.60285	"proteasome"
7	GO:0010501	RNA secondary structure unwinding	8	0.00128783	10	9.23839e-05	5	0.00382555	0.244566	0.434427	0.746647	1	0.0129452	0.402807	0.026019	-1.53274	0.532968	2.67431	"regulation of gene expression"
6	GO:0010508	positive regulation of autophagy	71	0.0114295	54	0.000498873	18	0.013772	0.00122728	0.00555644	0.206389	0.49818	0.222946	0.810603	0.0280509	-1.26561	0.205824	2.331	"regulation of apoptosis"
6	GO:0010562	positive regulation of phosphorus metabolic process	317	0.0510303	1166	0.010772	70	0.0535578	0.00661501	0.0229516	0.00306677	0.0141349	0.342078	0.915401	0.026019	-0.535641	0.104645	3.59789	"response to cellular signalling"
6	GO:0010575	positive regulation of vascular endothelial growth factor production	10	0.00160979	3	2.77152e-05	3	0.00229533	0.69636	0.942657	0.995216	1	0.35375	0.931727	0.0352582	-1.58548	0.786617	2.6619	"tissue development"
6	GO:0010603	regulation of cytoplasmic mRNA processing body assembly	4	0.000643915	5	4.61919e-05	2	0.00153022	0.81402	1	0.86409	1	0.196928	0.774969	0.109851	-1.03805	0.658967	2.44847	"regulation of gene expression"
7	GO:0010606	positive regulation of cytoplasmic mRNA processing body assembly	4	0.000643915	5	4.61919e-05	2	0.00153022	0.494639	0.741959	0.86409	1	0.196928	0.774969	0.109851	-1.03805	0.658967	2.44847	"regulation of gene expression"
6	GO:0010608	posttranscriptional regulation of gene expression	223	0.0358983	752	0.00694727	51	0.0390207	1.08696e-06	1.01518e-05	3.05536e-06	2.53482e-05	0.271368	0.868636	0.0327351	-0.559724	0.160052	5.09266	"regulation of gene expression"
6	GO:0010628	positive regulation of gene expression	421	0.0677721	2034	0.0187909	88	0.0673298	0.0032725	0.0127886	2.52178e-07	2.31507e-06	0.549067	1	0.0302989	-0.148584	0.154132	6.93194	"regulation of gene expression"
6	GO:0010629	negative regulation of gene expression	384	0.0618158	1906	0.0176084	94	0.0719204	0.00148626	0.0064535	4.12729e-07	3.69805e-06	0.052027	0.575306	0.0313003	-0.106575	0.126733	5.34523	"regulation of gene expression"
6	GO:0010638	positive regulation of organelle organization	302	0.0486156	896	0.0082776	58	0.0443764	1.43638e-09	2.1119e-08	0.00024381	0.00143719	0.80823	1	0.0300044	-0.423194	0.127649	4.1409	"cellular organization"
6	GO:0010676	positive regulation of cellular carbohydrate metabolic process	13	0.00209272	8	7.39071e-05	6	0.00459067	0.314256	0.526121	0.791577	1	0.0376821	0.51978	0.0109375	-1.65294	0.551223	2.82747	"regulation of gene expression"
6	GO:0010742	macrophage derived foam cell differentiation	11	0.00177077	6	5.54303e-05	2	0.00153022	0.400391	0.63186	0.83921	1	0.707833	1	0.0315897	-1.48834	0.578465	3.05602	"immune cell response"
6	GO:0010907	positive regulation of glucose metabolic process	9	0.00144881	6	5.54303e-05	4	0.00306044	0.205067	0.378762	0.83921	1	0.0998515	0.674754	0.0169158	-1.60056	0.551087	2.06964	"regulation of gene expression"
8	GO:0010951	negative regulation of endopeptidase activity	53	0.00853187	30	0.000277152	16	0.0122418	0.22613	0.409016	0.997263	1	0.0746121	0.601391	0.0122962	-1.67133	0.291377	2.88646	"proteasome"
6	GO:0010962	regulation of glucan biosynthetic process	10	0.00160979	4	3.69535e-05	2	0.00153022	0.171942	0.331173	0.889708	1	0.654978	1	0.0169158	-1.60056	0.555639	2.10127	"response to cellular signalling"
6	GO:0010965	regulation of mitotic sister chromatid separation	35	0.00563426	43	0.000397251	7	0.00535578	0.0139071	0.0433868	0.988899	1	0.626519	1	0.0262228	-1.45051	0.244663	2.1276	"cellular organization"
6	GO:0014074	response to purine-containing compound	27	0.00434643	7	6.46687e-05	9	0.006886	0.993764	1	0.999992	1	0.095277	0.660521	0.067497	-1.15743	0.42078	2.13637	"response to cellular signalling"
6	GO:0014706	striated muscle tissue development	24	0.00386349	7	6.46687e-05	6	0.00459067	0.345545	0.565749	0.815046	1	0.39296	0.947351	0.0849864	-1.03703	0.509171	2.67541	"tissue development"
6	GO:0015917	aminophospholipid transport	2	0.000321958	1	9.23839e-06	2	0.00153022	0.93035	1	0.971208	1	0.0442411	0.543069	0.0728261	-1.3413	0.874524	2.33341	"cellular organization"
6	GO:0016050	vesicle organization	104	0.0167418	131	0.00121023	29	0.0221882	0.0162622	0.0489846	0.651262	1	0.0575512	0.570397	0.0190409	-1.31738	0.192956	3.32071	"cellular organization"
7	GO:0016239	positive regulation of macroautophagy	37	0.00595621	20	0.000184768	9	0.006886	0.0372618	0.0979359	0.557467	0.991053	0.372816	0.937647	0.0487772	-1.17849	0.310802	2.84826	"regulation of apoptosis"
6	GO:0016485	protein processing	62	0.00998068	40	0.000369535	13	0.00994644	0.969846	1	1	1	0.556109	1	0.00876359	-1.70002	0.275893	2.72433	"proteasome"
6	GO:0016569	covalent chromatin modification	261	0.0420155	1309	0.012093	57	0.0436113	1.96687e-10	3.14065e-09	1.32218e-05	0.000100057	0.397871	0.948932	0.0213108	-0.871336	0.170271	6.01048	"regulation of gene expression"
7	GO:0016570	histone modification	252	0.0405666	1243	0.0114833	55	0.0420811	6.96155e-10	1.06576e-08	4.39265e-05	0.000307486	0.402614	0.946745	0.0197831	-1.00498	0.163147	5.50754	"regulation of gene expression"
7	GO:0016579	protein deubiquitination	80	0.0128783	142	0.00131185	24	0.0183627	0.00377396	0.0142968	0.0802034	0.240825	0.036696	0.516835	0.0265985	-1.17906	0.174341	2.44616	"proteasome"
7	GO:0016584	nucleosome positioning	4	0.000643915	1	9.23839e-06	2	0.00153022	0.494639	0.741959	0.971208	1	0.196928	0.774969	0.0883832	-1.2726	0.892867	2.41788	"regulation of gene expression"
6	GO:0017015	regulation of transforming growth factor beta receptor signaling pathway	52	0.0083709	104	0.000960792	11	0.00841622	0.0840231	0.189915	0.047845	0.157145	0.546988	1	0.0335598	-1.27989	0.267784	3.1713	"immune cell response"
7	GO:0017148	negative regulation of translation	75	0.0120734	123	0.00113632	24	0.0183627	0.000699865	0.00344139	0.0274484	0.100138	0.0170573	0.430616	0.00985054	-1.68226	0.231821	3.20661	"regulation of gene expression"
6	GO:0018022	peptidyl-lysine methylation	67	0.0107856	136	0.00125642	16	0.0122418	0.0173323	0.0519968	0.0923409	0.267932	0.327831	0.908153	0.00591033	-1.76156	0.243659	3.25505	"proteasome"
7	GO:0018023	peptidyl-lysine trimethylation	27	0.00434643	13	0.000120099	12	0.00918133	0.130901	0.266651	0.683987	1	0.00524856	0.438911	0.0142663	-1.65625	0.333832	2.25505	"proteasome"
7	GO:0018076	N-terminal peptidyl-lysine acetylation	4	0.000643915	4	3.69535e-05	2	0.00153022	0.494639	0.741959	0.889708	1	0.196928	0.774969	0.0300272	-1.53595	0.736617	2.94697	"proteasome"
8	GO:0018105	peptidyl-serine phosphorylation	131	0.0210882	325	0.00300248	36	0.027544	1.52385e-07	1.68874e-06	0.000770426	0.00394008	0.0458769	0.543215	0.014606	-1.36572	0.205043	4.53936	"response to cellular signalling"
8	GO:0018107	peptidyl-threonine phosphorylation	60	0.00965873	94	0.000868408	17	0.0130069	0.000267325	0.00147575	0.0640958	0.200523	0.110946	0.69693	0.0245114	-1.349	0.245068	3.24124	"response to cellular signalling"
8	GO:0018205	peptidyl-lysine modification	202	0.0325177	891	0.0082314	44	0.0336649	1.75844e-07	1.90605e-06	3.19863e-05	0.000226738	0.424387	0.964058	0.0168684	-1.20282	0.123612	2.98796	"response to cellular signalling"
8	GO:0018209	peptidyl-serine modification	140	0.022537	336	0.0031041	36	0.027544	1.1176e-06	1.03727e-05	0.000575263	0.00305353	0.104262	0.680501	0.0148098	-1.37289	0.189973	4.39096	"response to cellular signalling"
8	GO:0018210	peptidyl-threonine modification	63	0.0101417	94	0.000868408	17	0.0130069	0.00094216	0.00439971	0.0640958	0.200523	0.156489	0.769788	0.0245114	-1.349	0.245068	3.24124	"response to cellular signalling"
9	GO:0018394	peptidyl-lysine acetylation	97	0.0156149	347	0.00320572	19	0.0145371	4.92994e-06	4.15964e-05	0.059254	0.190702	0.677426	1	0.0302277	-1.06833	0.139637	2.06006	"proteasome"
6	GO:0030162	regulation of proteolysis	303	0.0487766	1278	0.0118067	61	0.0466718	0.00203966	0.00858042	0.0841239	0.249256	0.677182	1	0.0249485	-0.613229	0.0924908	2.64539	"proteasome"
7	GO:0030166	proteoglycan biosynthetic process	17	0.00273664	2	1.84768e-05	7	0.00535578	0.869442	1	0.997561	1	0.0480652	0.564133	0.0122283	-1.64697	0.718478	2.83052	"response to cellular signalling"
6	GO:0030177	positive regulation of Wnt signaling pathway	56	0.00901481	26	0.000240198	17	0.0130069	0.181122	0.344829	0.467817	0.88506	0.0644303	0.594537	0.0363063	-1.24876	0.323816	3.52235	"response to cellular signalling"
9	GO:0030261	chromosome condensation	15	0.00241468	13	0.000120099	2	0.00153022	0.071228	0.166835	0.683987	1	0.855838	1	0.0231658	-1.57155	0.436617	2.04639	"regulation of gene expression"
6	GO:0030335	positive regulation of cell migration	221	0.0355763	419	0.00387088	50	0.0382555	0.0708668	0.166778	0.730709	1	0.303084	0.887367	0.0360054	-0.495573	0.161922	4.54038	"cellular organization"
6	GO:0030509	BMP signaling pathway	35	0.00563426	61	0.000563542	6	0.00459067	0.117205	0.244794	0.960682	1	0.775837	1	0.0461957	-1.21678	0.427582	4.58345	"response to cellular signalling"
7	GO:0030512	negative regulation of transforming growth factor beta receptor signaling pathway	28	0.00450741	19	0.000175529	6	0.00459067	0.554481	0.804892	0.573997	1	0.554386	1	0.0863904	-0.813834	0.338179	2.30792	"response to cellular signalling"
6	GO:0030520	intracellular estrogen receptor signaling pathway	29	0.00466838	23	0.000212483	8	0.00612089	0.00601855	0.0212293	0.510679	0.939181	0.253303	0.8602	0.016712	-1.56371	0.351099	3.18138	"response to cellular signalling"
6	GO:0030521	androgen receptor signaling pathway	25	0.00402447	52	0.000480396	7	0.00535578	0.165395	0.321481	0.218814	0.518121	0.26147	0.86382	0.0326766	-1.41733	0.269973	2.2416	"response to cellular signalling"
6	GO:0030858	positive regulation of epithelial cell differentiation	12	0.00193175	2	1.84768e-05	3	0.00229533	0.601281	0.851194	0.943244	1	0.478311	0.990681	0.0909647	-1.27332	0.797962	2.72468	"tissue development"
7	GO:0031054	pre-miRNA processing	11	0.00177077	19	0.000175529	6	0.00459067	0.144165	0.288913	0.573997	1	0.0149018	0.415388	0.0438859	-1.3924	0.444837	2.11766	"regulation of gene expression"
7	GO:0031060	regulation of histone methylation	31	0.00499034	32	0.000295628	6	0.00459067	0.0042267	0.0157705	0.392581	0.785161	0.661088	1	0.044837	-1.23694	0.268818	2.22444	"regulation of gene expression"
6	GO:0031114	regulation of microtubule depolymerization	10	0.00160979	1	9.23839e-06	5	0.00382555	0.171942	0.331173	0.971208	1	0.0400357	0.525174	0.00129076	-1.65716	0.972826	2.7861	"cellular organization"
6	GO:0031175	neuron projection development	109	0.0175467	147	0.00135804	22	0.0168324	0.0892297	0.198066	0.725511	1	0.625449	1	0.0121603	-1.50279	0.144994	2.03358	"cellular organization"
6	GO:0031330	negative regulation of cellular catabolic process	131	0.0210882	247	0.00228188	30	0.0229533	0.00485077	0.0177862	0.068975	0.212816	0.331382	0.91045	0.0191472	-1.28007	0.186115	3.85754	"response to cellular signalling"
6	GO:0031331	positive regulation of cellular catabolic process	205	0.0330006	626	0.00578323	50	0.0382555	3.9324e-07	3.97252e-06	1.27806e-05	9.73763e-05	0.134212	0.742051	0.0131572	-1.36194	0.126322	3.31979	"response to cellular signalling"
7	GO:0031365	N-terminal protein amino acid modification	16	0.00257566	6	5.54303e-05	5	0.00382555	0.426332	0.66155	0.83921	1	0.233722	0.822947	0.0637131	-1.23233	0.593896	3.18549	"proteasome"
7	GO:0031400	negative regulation of protein modification process	225	0.0362202	561	0.00518274	41	0.0313695	0.000577218	0.00292549	6.32575e-05	0.000429385	0.87384	1	0.0227582	-0.97807	0.119771	3.05367	"proteasome"
6	GO:0031623	receptor internalization	43	0.00692209	46	0.000424966	11	0.00841622	0.190982	0.359452	0.840059	1	0.284298	0.870459	0.0268982	-1.3468	0.233176	2.21655	"cellular organization"
8	GO:0031639	plasminogen activation	8	0.00128783	1	9.23839e-06	2	0.00153022	0.968128	1	0.999999	1	0.526913	1	0.133424	-1.07372	0.805571	2.01586	"response to cellular signalling"
6	GO:0032092	positive regulation of protein binding	42	0.00676111	41	0.000378774	8	0.00612089	0.0190667	0.0558462	0.658174	1	0.684092	1	0.0234601	-1.38987	0.265693	2.52066	"response to cellular signalling"
6	GO:0032269	negative regulation of cellular protein metabolic process	388	0.0624598	1437	0.0132756	87	0.0665647	0.000107573	0.000679767	0.01204	0.0485063	0.263571	0.864359	0.0292799	-0.253688	0.138393	5.72373	"proteasome"
7	GO:0032364	oxygen homeostasis	4	0.000643915	1	9.23839e-06	3	0.00229533	0.494639	0.741959	0.971208	1	0.0313305	0.493179	0.0241168	-1.55637	0.965014	2.75012	"cellular organization"
6	GO:0032467	positive regulation of cytokinesis	20	0.00321958	9	8.31455e-05	4	0.00306044	0.124891	0.25723	0.768784	1	0.633028	1	0.0204484	-1.62188	0.465217	2.77305	"cellular organization"
6	GO:0032497	detection of lipopolysaccharide	3	0.000482936	1	9.23839e-06	1	0.000765111	0.589839	0.838995	0.971208	1	0.507771	1	0.0146739	-1.59807	0.886481	2.38847	"immune cell response"
6	GO:0032647	regulation of interferon-alpha production	17	0.00273664	17	0.000157053	8	0.00612089	0.387799	0.618562	0.60854	1	0.0147379	0.41956	0.0262908	-1.48873	0.504502	3.44016	"regulation of gene expression"
6	GO:0032648	regulation of interferon-beta production	33	0.0053123	38	0.000351059	6	0.00459067	0.0625377	0.150273	0.329441	0.697493	0.722582	1	0.0364862	-1.23483	0.309004	2.78113	"regulation of gene expression"
6	GO:0032651	regulation of interleukin-1 beta production	34	0.00547328	37	0.00034182	8	0.00612089	0.661786	0.909114	0.339211	0.712788	0.426317	0.965163	0.00808424	-1.78215	0.442255	4.80148	"regulation of gene expression"
6	GO:0032680	regulation of tumor necrosis factor production	53	0.00853187	36	0.000332582	10	0.00765111	0.98492	1	0.994385	1	0.70384	1	0.0192644	-1.50914	0.222438	2.18124	"response to cellular signalling"
7	GO:0032691	negative regulation of interleukin-1 beta production	9	0.00144881	1	9.23839e-06	4	0.00306044	0.886102	1	0.971208	1	0.0998515	0.674754	0.113927	-1.15981	0.819905	2.08187	"immune cell response"
6	GO:0032692	negative regulation of interleukin-1 production	10	0.00160979	1	9.23839e-06	4	0.00306044	0.938906	1	0.971208	1	0.139729	0.744849	0.113927	-1.15981	0.819905	2.08187	"regulation of gene expression"
6	GO:0032722	positive regulation of chemokine production	23	0.00370251	14	0.000129337	4	0.00306044	0.82458	1	0.664291	1	0.744474	1	0.0076087	-1.64155	0.400204	2.9052	"immune cell response"
7	GO:0032727	positive regulation of interferon-alpha production	15	0.00241468	17	0.000157053	8	0.00612089	0.24395	0.434893	0.60854	1	0.00582778	0.433198	0.0262908	-1.48873	0.504502	3.44016	"response to cellular signalling"
7	GO:0032728	positive regulation of interferon-beta production	25	0.00402447	31	0.00028639	5	0.00382555	0.165395	0.321481	0.404222	0.802711	0.629261	1	0.0513749	-1.0977	0.285326	2.145	"immune cell response"
7	GO:0032731	positive regulation of interleukin-1 beta production	26	0.00418545	31	0.00028639	5	0.00382555	0.45527	0.697705	0.404222	0.802711	0.665878	1	0.00794837	-1.68746	0.425556	4.06846	"immune cell response"
6	GO:0032732	positive regulation of interleukin-1 production	30	0.00482936	33	0.000304867	6	0.00459067	0.494138	0.741957	0.381274	0.770807	0.62734	1	0.00808424	-1.78215	0.398709	4.15445	"immune cell response"
6	GO:0032755	positive regulation of interleukin-6 production	33	0.0053123	25	0.00023096	7	0.00535578	0.687595	0.93591	0.481689	0.902161	0.559092	1	0.00808424	-1.78215	0.331793	3.16017	"immune cell response"
6	GO:0032757	positive regulation of interleukin-8 production	44	0.00708307	43	0.000397251	7	0.00535578	0.094175	0.205662	0.860548	1	0.847827	1	0.00862772	-1.67047	0.269857	2.74111	"immune cell response"
6	GO:0032868	response to insulin	51	0.00820992	57	0.000526588	20	0.0153022	0.164959	0.321054	0.189062	0.468471	0.00227916	0.609904	0.00767663	-1.73731	0.362296	4.39265	"response to cellular signalling"
7	GO:0032869	cellular response to insulin stimulus	48	0.00772698	54	0.000498873	20	0.0153022	0.122702	0.254487	0.206389	0.49818	0.000940813	0.629404	0.00740489	-1.72228	0.411335	4.97973	"response to cellular signalling"
7	GO:0032924	activin receptor signaling pathway	12	0.00193175	21	0.000194006	3	0.00229533	0.982709	1	0.999353	1	0.478311	0.990681	0.0399909	-1.36079	0.383809	2.18962	"response to cellular signalling"
6	GO:0032925	regulation of activin receptor signaling pathway	11	0.00177077	16	0.000147814	3	0.00229533	0.822162	1	0.626584	1	0.417133	0.958976	0.0475667	-1.27172	0.389977	2.24668	"response to cellular signalling"
7	GO:0032927	positive regulation of activin receptor signaling pathway	5	0.000804894	4	3.69535e-05	1	0.000765111	0.749622	0.991263	0.889708	1	0.693203	1	0.0857337	-1.18848	0.662432	2.47071	"response to cellular signalling"
7	GO:0032945	negative regulation of mononuclear cell proliferation	21	0.00338055	1	9.23839e-06	7	0.00535578	0.867843	1	0.971208	1	0.133503	0.747392	0.00747283	-1.62987	0.88519	2.38252	"immune cell response"
6	GO:0033044	regulation of chromosome organization	180	0.0289762	600	0.00554303	37	0.0283091	1.47367e-08	1.76484e-07	0.156812	0.406549	0.594277	1	0.0357337	-0.472272	0.133123	3.39412	"regulation of gene expression"
6	GO:0033209	tumor necrosis factor-mediated signaling pathway	45	0.00724404	74	0.000683641	10	0.00765111	0.0371945	0.0979322	0.360255	0.743068	0.481192	0.990515	0.0252038	-1.35649	0.220026	2.11468	"response to cellular signalling"
6	GO:0033483	gas homeostasis	4	0.000643915	1	9.23839e-06	3	0.00229533	0.494639	0.741959	0.971208	1	0.0313305	0.493179	0.0241168	-1.55637	0.965014	2.75012	"cellular organization"
7	GO:0033962	P-body assembly	10	0.00160979	9	8.31455e-05	4	0.00306044	0.449719	0.690623	0.768784	1	0.139729	0.744849	0.110122	-0.819696	0.534171	2.89215	"cellular organization"
6	GO:0034110	regulation of homotypic cell-cell adhesion	7	0.00112685	3	2.77152e-05	1	0.000765111	0.291667	0.498418	0.916085	1	0.808812	1	0.124864	-0.944406	0.740149	2.96965	"cellular organization"
6	GO:0034249	negative regulation of cellular amide metabolic process	89	0.0143271	131	0.00121023	29	0.0221882	9.28699e-05	0.000589367	0.0217218	0.0827499	0.00708266	0.394858	0.010394	-1.69297	0.201748	2.91094	"response to cellular signalling"
6	GO:0034329	cell junction assembly	88	0.0141661	118	0.00109013	14	0.0107116	0.159773	0.313426	0.855085	1	0.910453	1	0.0151495	-1.48648	0.270494	5.05406	"cellular organization"
7	GO:0034502	protein localization to chromosome	72	0.0115905	123	0.00113632	13	0.00994644	0.00358009	0.0137732	0.298623	0.651963	0.776013	1	0.0351902	-0.993126	0.174679	2.03681	"cellular organization"
6	GO:0034612	response to tumor necrosis factor	92	0.01481	181	0.00167215	24	0.0183627	0.0787178	0.181234	0.221296	0.522894	0.143304	0.746072	0.00855978	-1.65344	0.205729	3.39865	"response to cellular signalling"
6	GO:0034614	cellular response to reactive oxygen species	51	0.00820992	88	0.000812978	11	0.00841622	0.164959	0.321054	0.076387	0.230602	0.518446	1	0.00944293	-1.6802	0.230703	2.50668	"response to cellular signalling"
7	GO:0034724	DNA replication-independent nucleosome organization	18	0.00289762	96	0.000886885	1	0.000765111	0.0419638	0.108376	0.0604549	0.192357	0.985859	1	0.0218071	-1.62148	0.346973	2.82295	"regulation of gene expression"
7	GO:0034968	histone lysine methylation	54	0.00869285	131	0.00121023	14	0.0107116	0.00352795	0.0136789	0.103749	0.293431	0.231935	0.823154	0.00557065	-1.68252	0.248468	3.0287	"response to cellular signalling"
8	GO:0035067	negative regulation of histone acetylation	10	0.00160979	2	1.84768e-05	2	0.00153022	0.171942	0.331173	0.943244	1	0.654978	1	0.0107337	-1.6563	0.686889	2.62772	"regulation of gene expression"
6	GO:0035195	gene silencing by miRNA	55	0.00885383	108	0.000997746	15	0.0114767	0.000599702	0.00302911	0.0425633	0.144021	0.164549	0.775235	0.0358016	-1.11582	0.239881	3.13436	"regulation of gene expression"
7	GO:0035278	miRNA mediated inhibition of translation	13	0.00209272	16	0.000147814	6	0.00459067	0.101339	0.220013	0.626584	1	0.0376821	0.51978	0.0440217	-1.39207	0.387024	2.01792	"regulation of gene expression"
6	GO:0035280	miRNA loading onto RISC involved in gene silencing by miRNA	7	0.00112685	16	0.000147814	5	0.00382555	0.291667	0.498418	0.626584	1	0.00586776	0.413214	0.0438179	-1.39089	0.534123	2.684	"regulation of gene expression"
6	GO:0035743	CD4-positive, alpha-beta T cell cytokine production	5	0.000804894	2	1.84768e-05	2	0.00153022	0.749622	0.991263	0.943244	1	0.284119	0.871906	0.0185462	-1.60757	0.686685	2.62641	"immune cell response"
7	GO:0035744	T-helper 1 cell cytokine production	4	0.000643915	2	1.84768e-05	1	0.000765111	0.494639	0.741959	0.943244	1	0.611386	1	0.0185462	-1.60757	0.686685	2.62641	"immune cell response"
6	GO:0035767	endothelial cell chemotaxis	13	0.00209272	2	1.84768e-05	2	0.00153022	0.314256	0.526121	0.943244	1	0.793274	1	0.101019	-1.09314	0.805435	3.38878	"cellular organization"
6	GO:0035890	exit from host	27	0.00434643	24	0.000221721	3	0.00229533	0.130901	0.266651	0.992909	1	0.944134	1	0.0410326	-1.36732	0.289395	2.05175	"immune cell response"
7	GO:0035891	exit from host cell	27	0.00434643	24	0.000221721	3	0.00229533	0.130901	0.266651	0.992909	1	0.944134	1	0.0410326	-1.36732	0.289395	2.05175	"immune cell response"
7	GO:0038127	ERBB signaling pathway	47	0.007566	45	0.000415727	13	0.00994644	0.13444	0.272366	0.616503	1	0.172751	0.770469	0.0392685	-1.15451	0.232512	2.10456	"response to cellular signalling"
6	GO:0038165	oncostatin-M-mediated signaling pathway	2	0.000321958	1	9.23839e-06	2	0.00153022	0.703343	0.949513	0.971208	1	0.0442411	0.543069	0.0144701	-1.59897	0.962024	2.73636	"response to cellular signalling"
6	GO:0040029	regulation of gene expression, epigenetic	46	0.00740502	65	0.000600495	10	0.00765111	0.000297421	0.00161784	0.149639	0.391578	0.51183	1	0.0257376	-1.39094	0.24835	2.64851	"regulation of gene expression"
8	GO:0040033	negative regulation of translation, ncRNA-mediated	13	0.00209272	16	0.000147814	6	0.00459067	0.101339	0.220013	0.626584	1	0.0376821	0.51978	0.0440217	-1.39207	0.387024	2.01792	"regulation of gene expression"
6	GO:0042088	T-helper 1 type immune response	9	0.00144881	2	1.84768e-05	1	0.000765111	0.886102	1	0.999907	1	0.880877	1	0.0185462	-1.60757	0.686685	2.62641	"immune cell response"
8	GO:0042327	positive regulation of phosphorylation	289	0.0465229	1018	0.00940468	65	0.0497322	0.00535613	0.0192122	0.0212639	0.0815603	0.289434	0.872214	0.0246648	-0.674961	0.117323	3.79669	"response to cellular signalling"
8	GO:0042509	regulation of tyrosine phosphorylation of STAT protein	22	0.00354153	6	5.54303e-05	5	0.00382555	0.587848	0.836965	0.984195	1	0.50618	1	0.0626359	-1.23028	0.559647	3.11301	"response to cellular signalling"
6	GO:0042987	amyloid precursor protein catabolic process	35	0.00563426	24	0.000221721	10	0.00765111	0.499914	0.747606	1	1	0.184632	0.784246	0.018514	-1.52586	0.295727	2.14184	"proteasome"
7	GO:0043065	positive regulation of apoptotic process	201	0.0323567	431	0.00398174	48	0.0367253	0.00740342	0.0251581	0.000302565	0.00172894	0.178979	0.777511	0.0154212	-1.34408	0.0993806	2.02166	"regulation of apoptosis"
7	GO:0043066	negative regulation of apoptotic process	292	0.0470058	1033	0.00954325	60	0.0459067	0.000375756	0.00197871	0.0450683	0.151127	0.607518	1	0.0282385	-0.559259	0.121669	3.9592	"regulation of apoptosis"
6	GO:0043068	positive regulation of programmed cell death	212	0.0341275	486	0.00448986	50	0.0382555	0.00528204	0.0189923	7.53148e-05	0.000499128	0.199343	0.775352	0.0159647	-1.2384	0.0991199	2.03416	"regulation of apoptosis"
6	GO:0043069	negative regulation of programmed cell death	299	0.0481326	1073	0.00991279	61	0.0466718	0.000630609	0.00315304	0.0449692	0.151248	0.632734	1	0.0277079	-0.556439	0.116171	3.87751	"regulation of apoptosis"
6	GO:0043087	regulation of GTPase activity	103	0.0165808	85	0.000785263	28	0.0214231	0.253738	0.447507	0.954227	1	0.0805459	0.626572	0.0110734	-1.60319	0.204806	3.20657	"response to cellular signalling"
6	GO:0043122	regulation of I-kappaB kinase/NF-kappaB signaling	150	0.0241468	563	0.00520121	30	0.0229533	0.00311123	0.0122227	0.000264386	0.00154225	0.656143	1	0.0326321	-0.728055	0.135432	2.61858	"immune cell response"
8	GO:0043154	negative regulation of cysteine-type endopeptidase activity involved in apoptotic process	34	0.00547328	15	0.000138576	9	0.006886	0.527551	0.776425	0.988015	1	0.275961	0.866752	0.0237319	-1.54569	0.342618	2.3619	"regulation of apoptosis"
7	GO:0043161	proteasome-mediated ubiquitin-dependent protein catabolic process	187	0.030103	866	0.00800044	45	0.03443	2.8689e-05	0.000210907	0.210675	0.50526	0.173248	0.770118	0.041712	-0.247917	0.106065	2.36851	"proteasome"
6	GO:0043392	negative regulation of DNA binding	24	0.00386349	23	0.000212483	5	0.00382555	0.0710963	0.16679	0.848934	1	0.590305	1	0.0623188	-1.08591	0.288413	2.0386	"regulation of gene expression"
6	GO:0043408	regulation of MAPK cascade	198	0.0318738	491	0.00453605	40	0.0306044	0.250036	0.442028	0.782919	1	0.643808	1	0.0428652	-0.187315	0.123439	2.91896	"tissue development"
6	GO:0043484	regulation of RNA splicing	78	0.0125563	199	0.00183844	20	0.0153022	0.000457052	0.00237315	0.00297046	0.0138046	0.191988	0.773735	0.0644022	-0.239011	0.287636	5.16523	"regulation of gene expression"
6	GO:0043517	positive regulation of DNA damage response, signal transduction by p53 class mediator	6	0.000965873	1	9.23839e-06	3	0.00229533	0.684801	0.932963	0.971208	1	0.11197	0.696819	0.115014	-1.15502	0.828601	2.12192	"response to cellular signalling"
7	GO:0043543	protein acylation	129	0.0207663	381	0.00351983	27	0.020658	0.0333524	0.089888	0.128352	0.348072	0.547749	1	0.0199262	-1.18598	0.18599	3.73684	"proteasome"
7	GO:0043547	positive regulation of GTPase activity	75	0.0120734	41	0.000378774	20	0.0153022	0.335923	0.554273	0.873674	1	0.144928	0.74582	0.0162364	-1.52169	0.264929	2.90577	"response to cellular signalling"
6	GO:0043570	maintenance of DNA repeat elements	5	0.000804894	3	2.77152e-05	3	0.00229533	0.414794	0.648389	0.916085	1	0.0661412	0.589979	0.0394701	-1.44617	0.577582	2.25374	"cellular organization"
9	GO:0043969	histone H2B acetylation	3	0.000482936	1	9.23839e-06	2	0.00153022	0.589839	0.838995	0.971208	1	0.114129	0.697282	0.03125	-1.52488	0.900068	2.45104	"regulation of gene expression"
7	GO:0044090	positive regulation of vacuole organization	10	0.00160979	1	9.23839e-06	3	0.00229533	0.449719	0.690623	0.971208	1	0.35375	0.931727	0.129959	-1.08902	0.831929	2.13725	"cellular organization"
6	GO:0045446	endothelial cell differentiation	38	0.00611719	21	0.000194006	10	0.00765111	0.285808	0.491233	0.541414	0.973328	0.266085	0.86413	0.0151495	-1.58967	0.413593	3.90437	"tissue development"
6	GO:0045606	positive regulation of epidermal cell differentiation	8	0.00128783	2	1.84768e-05	2	0.00153022	0.244566	0.434427	0.943244	1	0.526913	1	0.0909647	-1.27332	0.797962	2.72468	"tissue development"
6	GO:0045616	regulation of keratinocyte differentiation	13	0.00209272	2	1.84768e-05	5	0.00382555	0.101339	0.220013	0.943244	1	0.117796	0.697396	0.0909647	-1.27332	0.797962	2.72468	"tissue development"
6	GO:0045638	negative regulation of myeloid cell differentiation	26	0.00418545	30	0.000277152	5	0.00382555	0.616219	0.864103	0.416209	0.817815	0.665878	1	0.118139	-0.174454	0.288083	2.03812	"tissue development"
6	GO:0045639	positive regulation of myeloid cell differentiation	42	0.00676111	35	0.000323344	9	0.006886	0.324791	0.539501	0.722152	1	0.536377	1	0.053552	-0.966206	0.256852	2.40725	"tissue development"
6	GO:0045646	regulation of erythrocyte differentiation	26	0.00418545	18	0.000166291	6	0.00459067	0.0102245	0.03337	0.591016	1	0.475472	0.990937	0.064538	-0.899575	0.387568	3.41214	"tissue development"
7	GO:0045648	positive regulation of erythrocyte differentiation	19	0.0030586	12	0.000110861	4	0.00306044	0.0351772	0.0936166	0.704267	1	0.589608	1	0.0883832	-0.741249	0.408647	2.88644	"tissue development"
6	GO:0045736	negative regulation of cyclin-dependent protein serine/threonine kinase activity	14	0.0022537	5	4.61919e-05	4	0.00306044	0.084961	0.190873	0.86409	1	0.337913	0.922709	0.0277174	-1.5192	0.452679	2.00069	"response to cellular signalling"
6	GO:0045741	positive regulation of epidermal growth factor-activated receptor activity	5	0.000804894	1	9.23839e-06	2	0.00153022	0.414794	0.648389	0.971208	1	0.284119	0.871906	0.0351223	-1.50778	0.90034	2.45229	"tissue development"
7	GO:0045742	positive regulation of epidermal growth factor receptor signaling pathway	13	0.00209272	2	1.84768e-05	3	0.00229533	0.554964	0.804806	0.943244	1	0.536284	1	0.119226	-0.979577	0.650408	2.39351	"response to cellular signalling"
6	GO:0045766	positive regulation of angiogenesis	62	0.00998068	37	0.00034182	14	0.0107116	0.182299	0.345739	0.339211	0.712788	0.431879	0.967929	0.00692935	-1.67536	0.312578	3.57391	"tissue development"
7	GO:0045814	negative regulation of gene expression, epigenetic	22	0.00354153	24	0.000221721	4	0.00306044	0.0207181	0.0598567	0.495973	0.92121	0.710512	1	0.109443	-0.385878	0.392663	2.81645	"regulation of gene expression"
7	GO:0045861	negative regulation of proteolysis	104	0.0167418	140	0.00129337	25	0.0191278	0.394272	0.625528	0.98858	1	0.258292	0.859689	0.0180036	-1.39673	0.147335	2.15474	"proteasome"
7	GO:0045937	positive regulation of phosphate metabolic process	317	0.0510303	1166	0.010772	70	0.0535578	0.00661501	0.0229516	0.00306677	0.0141349	0.342078	0.915401	0.026019	-0.535641	0.104645	3.59789	"response to cellular signalling"
7	GO:0045974	regulation of translation, ncRNA-mediated	13	0.00209272	16	0.000147814	6	0.00459067	0.101339	0.220013	0.626584	1	0.0376821	0.51978	0.0440217	-1.39207	0.387024	2.01792	"regulation of gene expression"
8	GO:0046039	GTP metabolic process	12	0.00193175	1	9.23839e-06	2	0.00153022	0.355259	0.578465	0.971208	1	0.753737	1	0.00699728	-1.63197	0.829212	2.12473	"response to cellular signalling"
8	GO:0046068	cGMP metabolic process	5	0.000804894	1	9.23839e-06	1	0.000765111	0.414794	0.648389	0.971208	1	0.693203	1	0.0858016	-1.284	0.852717	2.23298	"response to cellular signalling"
6	GO:0046601	positive regulation of centriole replication	6	0.000965873	3	2.77152e-05	3	0.00229533	0.347829	0.568235	0.916085	1	0.11197	0.696819	0.0236413	-1.57579	0.622079	2.21165	"cellular organization"
6	GO:0046628	positive regulation of insulin receptor signaling pathway	5	0.000804894	2	1.84768e-05	4	0.00306044	0.414794	0.648389	0.943244	1	0.00812343	0.434766	0.0167799	-1.68903	0.89178	3.24386	"response to cellular signalling"
8	GO:0046777	protein autophosphorylation	118	0.0189955	193	0.00178301	18	0.013772	1.15949e-06	1.06947e-05	0.0232501	0.0876773	0.956972	1	0.0131793	-1.4131	0.214485	4.43299	"proteasome"
6	GO:0046822	regulation of nucleocytoplasmic transport	45	0.00724404	40	0.000369535	7	0.00535578	0.262828	0.460802	0.310737	0.669279	0.864102	1	0.0651495	-0.734528	0.235462	2.21819	"cellular organization"
6	GO:0046831	regulation of RNA export from nucleus	9	0.00144881	4	3.69535e-05	3	0.00229533	0.503187	0.750988	0.889708	1	0.289543	0.870582	0.0843071	-1.0682	0.474942	2.18748	"cellular organization"
6	GO:0046832	negative regulation of RNA export from nucleus	2	0.000321958	1	9.23839e-06	2	0.00153022	0.703343	0.949513	0.971208	1	0.0442411	0.543069	0.0839674	-1.2921	0.850883	2.22453	"cellular organization"
6	GO:0046839	phospholipid dephosphorylation	14	0.0022537	2	1.84768e-05	6	0.00459067	0.987253	1	0.943244	1	0.0545088	0.578832	0.0613451	-1.34061	0.720448	2.84317	"response to cellular signalling"
7	GO:0046856	phosphatidylinositol dephosphorylation	12	0.00193175	2	1.84768e-05	6	0.00459067	0.786549	1	0.943244	1	0.0245768	0.450462	0.0613451	-1.34061	0.720448	2.84317	"response to cellular signalling"
7	GO:0048013	ephrin receptor signaling pathway	9	0.00144881	8	7.39071e-05	2	0.00153022	0.743795	0.987074	0.999999	1	0.594733	1	0.214111	-0.0336886	0.491595	2.3272	"response to cellular signalling"
7	GO:0048024	regulation of mRNA splicing, via spliceosome	43	0.00692209	105	0.000970031	7	0.00535578	0.00403636	0.0152132	0.0464661	0.154427	0.830017	1	0.0840103	-0.284175	0.332948	4.4376	"regulation of gene expression"
6	GO:0048041	focal adhesion assembly	36	0.00579524	21	0.000194006	3	0.00229533	0.203917	0.377577	0.972524	1	0.988958	1	0.0841033	-0.608107	0.392725	3.77421	"cellular organization"
6	GO:0048255	mRNA stabilization	24	0.00386349	35	0.000323344	2	0.00153022	0.0710963	0.16679	0.359628	0.743143	0.974687	1	0.0987869	-0.453817	0.307819	2.45352	"regulation of gene expression"
6	GO:0048259	regulation of receptor-mediated endocytosis	42	0.00676111	27	0.000249436	8	0.00612089	0.324791	0.539501	0.807635	1	0.684092	1	0.0460598	-1.11693	0.281685	2.42999	"cellular organization"
6	GO:0048260	positive regulation of receptor-mediated endocytosis	24	0.00386349	12	0.000110861	5	0.00382555	0.185412	0.350747	0.704267	1	0.590305	1	0.0451766	-1.30388	0.394475	2.30005	"cellular organization"
8	GO:0048268	clathrin coat assembly	7	0.00112685	9	8.31455e-05	3	0.00229533	0.621368	0.870502	0.968017	1	0.166269	0.77246	0.0044837	-1.71923	0.576064	2.58785	"cellular organization"
6	GO:0048285	organelle fission	196	0.0315518	410	0.00378774	33	0.0252487	6.1801e-05	0.000411545	0.755684	1	0.943211	1	0.033356	-0.547442	0.199613	5.64903	"cellular organization"
7	GO:0048812	neuron projection morphogenesis	47	0.007566	44	0.000406489	10	0.00765111	0.22639	0.40899	0.276453	0.616788	0.541908	1	0.00889946	-1.63138	0.26644	2.53286	"cellular organization"
8	GO:0050650	chondroitin sulfate proteoglycan biosynthetic process	9	0.00144881	1	9.23839e-06	5	0.00382555	0.886102	1	0.971208	1	0.0241295	0.474784	0.0120924	-1.60947	0.976427	2.80268	"response to cellular signalling"
7	GO:0050654	chondroitin sulfate proteoglycan metabolic process	9	0.00144881	1	9.23839e-06	5	0.00382555	0.886102	1	0.971208	1	0.0241295	0.474784	0.0120924	-1.60947	0.976427	2.80268	"response to cellular signalling"
7	GO:0050657	nucleic acid transport	46	0.00740502	105	0.000970031	9	0.006886	0.0765355	0.176483	0.0464661	0.154427	0.654713	1	0.0904195	-0.0368308	0.23912	2.95192	"cellular organization"
7	GO:0050672	negative regulation of lymphocyte proliferation	21	0.00338055	1	9.23839e-06	7	0.00535578	0.867843	1	0.971208	1	0.133503	0.747392	0.00747283	-1.62987	0.88519	2.38252	"immune cell response"
6	GO:0050680	negative regulation of epithelial cell proliferation	35	0.00563426	10	9.23839e-05	1	0.000765111	0.499914	0.747606	0.746647	1	0.99975	1	0.091712	-0.703394	0.341693	2.11543	"tissue development"
8	GO:0050685	positive regulation of mRNA processing	13	0.00209272	9	8.31455e-05	2	0.00153022	0.101339	0.220013	0.768784	1	0.793274	1	0.172554	-0.168814	0.524283	3.10769	"regulation of gene expression"
6	GO:0050729	positive regulation of inflammatory response	25	0.00402447	8	7.39071e-05	7	0.00535578	0.487255	0.733103	0.791577	1	0.26147	0.86382	0.0111413	-1.71262	0.398981	2.13339	"immune cell response"
6	GO:0050747	positive regulation of lipoprotein metabolic process	4	0.000643915	1	9.23839e-06	2	0.00153022	0.494639	0.741959	0.971208	1	0.196928	0.774969	0.129959	-1.08902	0.831929	2.13725	"response to cellular signalling"
6	GO:0050830	defense response to Gram-positive bacterium	19	0.0030586	4	3.69535e-05	2	0.00153022	0.990709	1	0.889708	1	0.932149	1	0.0143342	-1.61824	0.766168	3.56413	"immune cell response"
6	GO:0051028	mRNA transport	32	0.00515132	73	0.000674402	7	0.00535578	0.0219071	0.0625616	0.118434	0.327522	0.523423	1	0.113927	-0.0598383	0.273604	2.59773	"cellular organization"
6	GO:0051092	positive regulation of NF-kappaB transcription factor activity	92	0.01481	275	0.00254056	13	0.00994644	0.00239447	0.00987721	0.43397	0.839458	0.966458	1	0.016644	-1.40103	0.158687	2.52855	"regulation of gene expression"
7	GO:0051168	nuclear export	71	0.0114295	177	0.00163519	14	0.0107116	0.0907302	0.200498	0.108584	0.304034	0.65453	1	0.0732337	-0.0857096	0.200345	3.09302	"cellular organization"
6	GO:0051248	negative regulation of protein metabolic process	418	0.0672891	1578	0.0145782	91	0.0696251	4.85881e-05	0.000332504	0.0038089	0.0172711	0.37202	0.937406	0.0311821	-0.0841209	0.129457	5.35418	"proteasome"
6	GO:0051250	negative regulation of lymphocyte activation	36	0.00579524	1	9.23839e-06	8	0.00612089	0.727883	0.972038	0.971208	1	0.496229	0.999931	0.00747283	-1.62987	0.88519	2.38252	"immune cell response"
7	GO:0051292	nuclear pore complex assembly	9	0.00144881	18	0.000166291	4	0.00306044	0.503187	0.750988	0.591016	1	0.0998515	0.674754	0.0268342	-1.53983	0.471671	2.3503	"cellular organization"
6	GO:0051345	positive regulation of hydrolase activity	223	0.0358983	414	0.00382469	47	0.0359602	0.112923	0.239558	0.432514	0.839541	0.521973	1	0.0156471	-1.31276	0.146237	3.95974	"cellular organization"
6	GO:0051346	negative regulation of hydrolase activity	107	0.0172247	83	0.000766786	29	0.0221882	0.0231177	0.06539	0.958231	1	0.0788792	0.617195	0.0182588	-1.43349	0.168264	2.29582	"cellular organization"
6	GO:0051493	regulation of cytoskeleton organization	216	0.0347714	505	0.00466539	58	0.0443764	0.0012737	0.00571431	0.0397254	0.13648	0.0224527	0.469401	0.013519	-1.4042	0.134911	3.81046	"cellular organization"
8	GO:0051568	histone H3-K4 methylation	31	0.00499034	95	0.000877647	8	0.00612089	0.0042267	0.0157705	0.0622487	0.196945	0.320735	0.901563	0.0150815	-1.62717	0.277073	2.65409	"regulation of gene expression"
6	GO:0051592	response to calcium ion	34	0.00547328	6	5.54303e-05	6	0.00459067	0.951188	1	0.83921	1	0.750239	1	0.0504076	-1.32981	0.440285	2.53228	"response to cellular signalling"
7	GO:0051893	regulation of focal adhesion assembly	27	0.00434643	8	7.39071e-05	3	0.00229533	0.263557	0.460992	0.973922	1	0.944134	1	0.0834918	-0.87011	0.425277	2.98071	"cellular organization"
7	GO:0051894	positive regulation of focal adhesion assembly	10	0.00160979	2	1.84768e-05	1	0.000765111	0.171942	0.331173	0.943244	1	0.905977	1	0.0828804	-1.20628	0.74144	2.97794	"cellular organization"
6	GO:0052547	regulation of peptidase activity	162	0.0260786	279	0.00257751	34	0.0260138	0.0684943	0.162483	0.864639	1	0.538394	1	0.0131114	-1.39218	0.118376	2.30771	"proteasome"
7	GO:0052548	regulation of endopeptidase activity	149	0.0239858	255	0.00235579	32	0.0244836	0.0487641	0.123574	0.854212	1	0.480316	0.991763	0.0122962	-1.54529	0.146191	3.08016	"proteasome"
8	GO:0052652	cyclic purine nucleotide metabolic process	7	0.00112685	1	9.23839e-06	1	0.000765111	0.834188	1	0.971208	1	0.808812	1	0.0858016	-1.284	0.852717	2.23298	"response to cellular signalling"
10	GO:0055072	iron ion homeostasis	24	0.00386349	7	6.46687e-05	5	0.00382555	0.800946	1	0.979326	1	0.590305	1	0.0576766	-1.16861	0.39207	2.2685	"cellular organization"
6	GO:0060070	canonical Wnt signaling pathway	108	0.0173857	210	0.00194006	32	0.0244836	0.33556	0.55429	0.412726	0.815262	0.0212531	0.466174	0.0064538	-1.63096	0.24551	5.02108	"response to cellular signalling"
7	GO:0060211	regulation of nuclear-transcribed mRNA poly(A) tail shortening	11	0.00177077	11	0.000101622	6	0.00459067	0.144165	0.288913	0.725148	1	0.0149018	0.415388	0.00692935	-1.68488	0.714606	4.19824	"regulation of gene expression"
8	GO:0060213	positive regulation of nuclear-transcribed mRNA poly(A) tail shortening	9	0.00144881	11	0.000101622	5	0.00382555	0.205067	0.378762	0.725148	1	0.0241295	0.474784	0.00692935	-1.68488	0.714606	4.19824	"regulation of gene expression"
6	GO:0060236	regulation of mitotic spindle organization	32	0.00515132	39	0.000360297	9	0.006886	0.0219071	0.0625616	0.319952	0.682565	0.216004	0.800589	0.0469429	-1.16258	0.288111	2.48591	"cellular organization"
7	GO:0060396	growth hormone receptor signaling pathway	8	0.00128783	11	0.000101622	1	0.000765111	0.244566	0.434427	0.725148	1	0.849083	1	0.0231658	-1.55548	0.596545	3.20772	"response to cellular signalling"
6	GO:0060416	response to growth hormone	9	0.00144881	11	0.000101622	1	0.000765111	0.205067	0.378762	0.725148	1	0.880877	1	0.0231658	-1.55548	0.596545	3.20772	"response to cellular signalling"
6	GO:0060828	regulation of canonical Wnt signaling pathway	88	0.0141661	103	0.000951554	27	0.020658	0.392122	0.623449	0.414581	0.816047	0.0209374	0.483004	0.00461957	-1.74529	0.331473	6.09383	"response to cellular signalling"
6	GO:0060964	regulation of gene silencing by miRNA	30	0.00482936	37	0.00034182	7	0.00535578	0.00504374	0.0182682	0.339211	0.712788	0.449241	0.974205	0.0343071	-1.29312	0.333995	3.20993	"regulation of gene expression"
6	GO:0061013	regulation of mRNA catabolic process	69	0.0111075	131	0.00121023	20	0.0153022	0.000382985	0.00200966	0.0217218	0.0827499	0.0731471	0.611693	0.0180274	-1.38501	0.281503	4.44024	"regulation of gene expression"
7	GO:0061014	positive regulation of mRNA catabolic process	36	0.00579524	38	0.000351059	13	0.00994644	0.0119372	0.0380403	0.329441	0.697493	0.0267166	0.476624	0.00808424	-1.75666	0.349706	3.39928	"regulation of gene expression"
7	GO:0061028	establishment of endothelial barrier	31	0.00499034	19	0.000175529	8	0.00612089	0.312781	0.524244	0.573997	1	0.320735	0.901563	0.0150136	-1.57335	0.403432	3.60324	"tissue development"
9	GO:0061098	positive regulation of protein tyrosine kinase activity	18	0.00289762	2	1.84768e-05	3	0.00229533	0.553615	0.805209	0.943244	1	0.763259	1	0.0352582	-1.50333	0.650408	2.39351	"response to cellular signalling"
6	GO:0061157	mRNA destabilization	34	0.00547328	36	0.000332582	12	0.00918133	0.00248703	0.0101463	0.34927	0.725757	0.038916	0.525955	0.00794837	-1.68798	0.379941	3.59214	"regulation of gene expression"
6	GO:0061314	Notch signaling involved in heart development	2	0.000321958	1	9.23839e-06	1	0.000765111	0.703343	0.949513	0.971208	1	0.376557	0.938238	0.0129755	-1.60557	0.873641	2.32934	"tissue development"
6	GO:0061419	positive regulation of transcription from RNA polymerase II promoter in response to hypoxia	4	0.000643915	1	9.23839e-06	2	0.00153022	0.494639	0.741959	0.971208	1	0.196928	0.774969	0.0351902	-1.50748	0.805299	2.01461	"regulation of gene expression"
7	GO:0061564	axon development	28	0.00450741	8	7.39071e-05	4	0.00306044	0.23974	0.430489	0.791577	1	0.870121	1	0.0720788	-1.11854	0.438927	2.51915	"cellular organization"
8	GO:0061614	pri-miRNA transcription by RNA polymerase II	28	0.00450741	60	0.000554303	5	0.00382555	0.0397464	0.10355	0.173189	0.437859	0.731708	1	0.0374185	-1.24647	0.305041	2.77823	"regulation of gene expression"
6	GO:0062208	positive regulation of pattern recognition receptor signaling pathway	27	0.00434643	6	5.54303e-05	9	0.006886	0.424319	0.660496	0.984195	1	0.095277	0.660521	0.0657609	-1.18013	0.420041	2.33677	"response to cellular signalling"
6	GO:0070106	interleukin-27-mediated signaling pathway	4	0.000643915	1	9.23839e-06	2	0.00153022	0.81402	1	0.971208	1	0.196928	0.774969	0.0381793	-1.49428	0.867799	2.30243	"response to cellular signalling"
6	GO:0070120	ciliary neurotrophic factor-mediated signaling pathway	2	0.000321958	1	9.23839e-06	2	0.00153022	0.703343	0.949513	0.971208	1	0.0442411	0.543069	0.0381793	-1.49428	0.934443	2.60934	"response to cellular signalling"
6	GO:0070266	necroptotic process	23	0.00370251	43	0.000397251	7	0.00535578	0.0173656	0.0519917	0.284652	0.62758	0.19323	0.774075	0.00794837	-1.8047	0.295463	2.13303	"response to cellular signalling"
6	GO:0070555	response to interleukin-1	45	0.00724404	49	0.000452681	10	0.00765111	0.383084	0.611698	0.995505	1	0.481192	0.990515	0.00584239	-1.7954	0.288058	2.949	"response to cellular signalling"
6	GO:0070646	protein modification by small protein removal	93	0.014971	190	0.00175529	28	0.0214231	0.000738035	0.00359339	0.0250487	0.0935151	0.0243087	0.4581	0.0296196	-1.0256	0.146739	2.0553	"proteasome"
6	GO:0070664	negative regulation of leukocyte proliferation	21	0.00338055	1	9.23839e-06	7	0.00535578	0.867843	1	0.971208	1	0.133503	0.747392	0.00747283	-1.62987	0.88519	2.38252	"immune cell response"
6	GO:0070671	response to interleukin-12	4	0.000643915	1	9.23839e-06	1	0.000765111	0.494639	0.741959	0.971208	1	0.611386	1	0.0228261	-1.56207	0.928329	2.58118	"response to cellular signalling"
6	GO:0070873	regulation of glycogen metabolic process	11	0.00177077	4	3.69535e-05	3	0.00229533	0.144165	0.288913	0.889708	1	0.417133	0.958976	0.0169158	-1.60056	0.555639	2.10127	"regulation of gene expression"
9	GO:0070933	histone H4 deacetylation	7	0.00112685	7	6.46687e-05	4	0.00306044	0.291667	0.498418	0.815046	1	0.0395712	0.529463	0.0690897	-1.216	0.520833	2.1649	"regulation of gene expression"
7	GO:0070935	3'-UTR-mediated mRNA stabilization	11	0.00177077	9	8.31455e-05	1	0.000765111	0.400391	0.63186	0.768784	1	0.925791	1	0.0657609	-1.18013	0.408152	2.22196	"regulation of gene expression"
7	GO:0071103	DNA conformation change	105	0.0169028	473	0.00436976	14	0.0107116	1.49386e-07	1.66796e-06	0.000104858	0.000671094	0.984971	1	0.043112	-0.61968	0.154899	2.55281	"cellular organization"
6	GO:0071222	cellular response to lipopolysaccharide	62	0.00998068	57	0.000526588	12	0.00918133	0.0619699	0.149635	0.499502	0.924698	0.677227	1	0.0177223	-1.45801	0.277223	3.43478	"immune cell response"
6	GO:0071248	cellular response to metal ion	53	0.00853187	57	0.000526588	8	0.00612089	0.331039	0.548653	0.189062	0.468471	0.895774	1	0.00889946	-1.63138	0.261028	2.44454	"response to cellular signalling"
6	GO:0071345	cellular response to cytokine stimulus	227	0.0365422	596	0.00550608	46	0.0351951	0.0369804	0.0975415	0.406641	0.806084	0.641345	1	0.0160326	-1.1992	0.225718	6.80037	"response to cellular signalling"
7	GO:0071347	cellular response to interleukin-1	33	0.0053123	25	0.00023096	9	0.006886	0.555558	0.804098	0.958291	1	0.245356	0.843922	0.0163723	-1.55386	0.316576	2.44801	"response to cellular signalling"
7	GO:0071349	cellular response to interleukin-12	4	0.000643915	1	9.23839e-06	1	0.000765111	0.494639	0.741959	0.971208	1	0.611386	1	0.0228261	-1.56207	0.928329	2.58118	"response to cellular signalling"
7	GO:0071356	cellular response to tumor necrosis factor	82	0.0132003	164	0.0015151	21	0.0160673	0.0344807	0.0922591	0.140425	0.373576	0.186291	0.783829	0.00822011	-1.6428	0.210734	3.2899	"response to cellular signalling"
6	GO:0071363	cellular response to growth factor stimulus	198	0.0318738	786	0.00726137	44	0.0336649	0.00561367	0.0198957	0.00403556	0.0182251	0.366774	0.941928	0.025322	-0.805017	0.168394	4.68913	"response to cellular signalling"
6	GO:0071375	cellular response to peptide hormone stimulus	61	0.0098197	113	0.00104394	22	0.0168324	0.121881	0.253848	0.0367733	0.127907	0.00477284	0.491236	0.00822011	-1.69539	0.419022	6.5629	"response to cellular signalling"
7	GO:0071378	cellular response to growth hormone stimulus	8	0.00128783	11	0.000101622	1	0.000765111	0.244566	0.434427	0.725148	1	0.849083	1	0.0231658	-1.55548	0.596545	3.20772	"response to cellular signalling"
6	GO:0071383	cellular response to steroid hormone stimulus	71	0.0114295	140	0.00129337	18	0.013772	0.00406744	0.0152915	0.0166942	0.0663031	0.222946	0.810603	0.0193614	-1.3964	0.233893	3.75869	"response to cellular signalling"
6	GO:0071396	cellular response to lipid	182	0.0292981	418	0.00386165	41	0.0313695	0.000272123	0.00149668	6.35297e-05	0.000428634	0.336779	0.921492	0.0133152	-1.3682	0.211498	5.55909	"response to cellular signalling"
6	GO:0071407	cellular response to organic cyclic compound	174	0.0280103	437	0.00403718	40	0.0306044	0.0207901	0.0598319	0.0117914	0.0476764	0.288684	0.873889	0.0137228	-1.38755	0.201016	4.99825	"response to cellular signalling"
7	GO:0071630	nuclear protein quality control by the ubiquitin-proteasome system	2	0.000321958	1	9.23839e-06	2	0.00153022	0.703343	0.949513	0.971208	1	0.0442411	0.543069	0.10197	-1.21261	0.856318	2.24956	"proteasome"
7	GO:0071786	endoplasmic reticulum tubular network organization	14	0.0022537	7	6.46687e-05	5	0.00382555	0.277224	0.48037	0.815046	1	0.152956	0.766499	0.123166	-0.706918	0.457065	2.22367	"cellular organization"
6	GO:0072659	protein localization to plasma membrane	120	0.0193175	162	0.00149662	34	0.0260138	0.139018	0.280872	0.29762	0.651044	0.0342018	0.508466	0.0191576	-1.30541	0.166576	2.57771	"cellular organization"
6	GO:0072678	T cell migration	21	0.00338055	10	9.23839e-05	8	0.00612089	0.108697	0.231586	0.746647	1	0.0558489	0.570426	0.0636549	-1.10763	0.505002	3.44537	"immune cell response"
8	GO:0080182	histone H3-K4 trimethylation	12	0.00193175	8	7.39071e-05	6	0.00459067	0.120872	0.252099	0.791577	1	0.0245768	0.450462	0.0138587	-1.66218	0.4754	2.64895	"regulation of gene expression"
7	GO:0090090	negative regulation of canonical Wnt signaling pathway	45	0.00724404	36	0.000332582	13	0.00994644	0.50934	0.755615	0.904319	1	0.134002	0.743963	0.0945043	-0.258675	0.248004	2.27773	"response to cellular signalling"
6	GO:0090100	positive regulation of transmembrane receptor protein serine/threonine kinase signaling pathway	38	0.00611719	54	0.000498873	8	0.00612089	0.0841905	0.190004	0.974351	1	0.56343	1	0.0245924	-1.44068	0.28783	2.9231	"response to cellular signalling"
6	GO:0090101	negative regulation of transmembrane receptor protein serine/threonine kinase signaling pathway	37	0.00595621	24	0.000221721	7	0.00535578	0.58307	0.836579	0.838772	1	0.687764	1	0.0977053	-0.618086	0.316093	2.40934	"response to cellular signalling"
6	GO:0090109	regulation of cell-substrate junction assembly	27	0.00434643	8	7.39071e-05	3	0.00229533	0.263557	0.460992	0.973922	1	0.944134	1	0.0834918	-0.87011	0.425277	2.98071	"cellular organization"
7	GO:0090161	Golgi ribbon formation	13	0.00209272	5	4.61919e-05	3	0.00229533	0.101339	0.220013	0.86409	1	0.536284	1	0.166916	-0.454011	0.518795	2.1493	"cellular organization"
6	GO:0090169	regulation of spindle assembly	23	0.00370251	24	0.000221721	7	0.00535578	0.0820044	0.185918	0.495973	0.92121	0.19323	0.774075	0.0655571	-0.990905	0.311625	2.14305	"cellular organization"
7	GO:0090263	positive regulation of canonical Wnt signaling pathway	42	0.00676111	17	0.000157053	13	0.00994644	0.454508	0.697257	0.60854	1	0.086031	0.64307	0.0174414	-1.54042	0.342892	2.78179	"response to cellular signalling"
6	GO:0090307	mitotic spindle assembly	47	0.007566	60	0.000554303	12	0.00918133	0.0095536	0.0313874	0.173189	0.437859	0.273875	0.870416	0.0373641	-1.10141	0.358382	4.96917	"cellular organization"
6	GO:0090309	positive regulation of DNA methylation-dependent heterochromatin assembly	9	0.00144881	6	5.54303e-05	1	0.000765111	0.205067	0.378762	0.83921	1	0.880877	1	0.193954	-0.194337	0.454561	2.01649	"regulation of gene expression"
7	GO:0090501	RNA phosphodiester bond hydrolysis	20	0.00321958	17	0.000157053	5	0.00382555	0.794624	1	0.60854	1	0.415929	0.957854	0.0441576	-1.31506	0.424004	2.60576	"regulation of gene expression"
6	GO:0097051	establishment of protein localization to endoplasmic reticulum membrane	3	0.000482936	1	9.23839e-06	2	0.00153022	0.589839	0.838995	0.971208	1	0.114129	0.697282	0.129959	-1.08902	0.831929	2.13725	"cellular organization"
8	GO:0097198	histone H3-K36 trimethylation	4	0.000643915	2	1.84768e-05	2	0.00153022	0.494639	0.741959	0.943244	1	0.196928	0.774969	0.115761	-1.00119	0.595992	2.04417	"regulation of gene expression"
6	GO:0120035	regulation of plasma membrane bounded cell projection organization	159	0.0255956	233	0.00215254	37	0.0283091	0.0243503	0.0683558	0.185348	0.461311	0.270305	0.867309	0.010462	-1.47825	0.15367	3.01616	"cellular organization"
6	GO:0120036	plasma membrane bounded cell projection organization	339	0.0545718	915	0.00845312	73	0.0558531	0.12715	0.261159	0.317802	0.679272	0.431552	0.968819	0.0275912	-0.459118	0.108502	3.51487	"cellular organization"
6	GO:0120039	plasma membrane bounded cell projection morphogenesis	58	0.00933677	63	0.000582018	11	0.00841622	0.240885	0.4315	0.446586	0.856466	0.701515	1	0.00951087	-1.60708	0.274462	3.38259	"cellular organization"
6	GO:0150115	cell-substrate junction organization	40	0.00643915	23	0.000212483	3	0.00229533	0.244484	0.434801	0.999062	1	0.994824	1	0.0425045	-1.23043	0.359918	3.55072	"cellular organization"
6	GO:0150117	positive regulation of cell-substrate junction organization	11	0.00177077	2	1.84768e-05	1	0.000765111	0.144165	0.288913	0.943244	1	0.925791	1	0.0828804	-1.20628	0.74144	2.97794	"cellular organization"
6	GO:1900017	positive regulation of cytokine production involved in inflammatory response	9	0.00144881	2	1.84768e-05	3	0.00229533	0.205067	0.378762	0.943244	1	0.289543	0.870582	0.0148098	-1.63087	0.759783	3.0957	"immune cell response"
6	GO:1900024	regulation of substrate adhesion-dependent cell spreading	33	0.0053123	25	0.00023096	10	0.00765111	0.0625377	0.150273	0.828492	1	0.137732	0.737139	0.0255077	-1.43099	0.30709	2.29602	"cellular organization"
10	GO:1900044	regulation of protein K63-linked ubiquitination	9	0.00144881	3	2.77152e-05	4	0.00306044	0.205067	0.378762	0.916085	1	0.0998515	0.674754	0.0618207	-1.33764	0.657133	2.43669	"proteasome"
6	GO:1900151	regulation of nuclear-transcribed mRNA catabolic process, deadenylation-dependent decay	10	0.00160979	10	9.23839e-05	6	0.00459067	0.171942	0.331173	0.746647	1	0.0082234	0.407515	0.00699728	-1.71135	0.714674	4.45702	"regulation of gene expression"
7	GO:1900153	positive regulation of nuclear-transcribed mRNA catabolic process, deadenylation-dependent decay	8	0.00128783	10	9.23839e-05	5	0.00382555	0.244566	0.434427	0.746647	1	0.0129452	0.402807	0.00699728	-1.71135	0.714674	4.45702	"regulation of gene expression"
6	GO:1900542	regulation of purine nucleotide metabolic process	25	0.00402447	18	0.000166291	4	0.00306044	0.316448	0.528006	0.591016	1	0.803126	1	0.0321332	-1.44756	0.375747	2.76479	"regulation of gene expression"
6	GO:1901186	positive regulation of ERBB signaling pathway	14	0.0022537	2	1.84768e-05	4	0.00306044	0.510139	0.756045	0.943244	1	0.337913	0.922709	0.119226	-0.979577	0.650408	2.39351	"response to cellular signalling"
6	GO:1901216	positive regulation of neuron death	17	0.00273664	15	0.000138576	3	0.00229533	0.187669	0.353665	0.645162	1	0.726599	1	0.0113451	-1.69255	0.488117	3.69245	"regulation of apoptosis"
6	GO:1901222	regulation of NIK/NF-kappaB signaling	54	0.00869285	52	0.000480396	12	0.00918133	0.0318508	0.0864687	0.546575	0.979463	0.468739	0.986122	0.0137908	-1.61967	0.276876	3.72028	"immune cell response"
7	GO:1901224	positive regulation of NIK/NF-kappaB signaling	36	0.00579524	35	0.000323344	8	0.00612089	0.105117	0.225252	0.359628	0.743143	0.496229	0.999931	0.0129755	-1.67177	0.287334	2.93686	"immune cell response"
6	GO:1901653	cellular response to peptide	93	0.014971	247	0.00228188	28	0.0214231	0.0118025	0.0376918	0.000728729	0.00374393	0.0243087	0.4581	0.010394	-1.58654	0.293252	5.82739	"response to cellular signalling"
7	GO:1901673	regulation of mitotic spindle assembly	17	0.00273664	19	0.000175529	6	0.00459067	0.187669	0.353665	0.573997	1	0.127861	0.724907	0.0652853	-1.07766	0.357567	2.21381	"cellular organization"
7	GO:1901798	positive regulation of signal transduction by p53 class mediator	15	0.00241468	1	9.23839e-06	6	0.00459067	0.24395	0.434893	0.999171	1	0.0751894	0.602416	0.115014	-1.15502	0.828601	2.12192	"response to cellular signalling"
6	GO:1901890	positive regulation of cell junction assembly	15	0.00241468	3	2.77152e-05	1	0.000765111	0.671376	0.919736	0.916085	1	0.971216	1	0.0830163	-1.10752	0.716712	3.6649	"cellular organization"
6	GO:1901989	positive regulation of cell cycle phase transition	49	0.00788796	54	0.000498873	7	0.00535578	0.193813	0.3634	0.918316	1	0.915513	1	0.0554423	-0.873062	0.217429	2.22727	"cellular organization"
6	GO:1901990	regulation of mitotic cell cycle phase transition	140	0.022537	344	0.00317801	31	0.0237184	0.000150539	0.000905061	0.435302	0.840584	0.406218	0.946899	0.010143	-1.54211	0.12297	2.14615	"cellular organization"
6	GO:1902003	regulation of amyloid-beta formation	19	0.0030586	6	5.54303e-05	7	0.00535578	0.690986	0.937947	0.984195	1	0.0846839	0.64379	0.0146739	-1.64497	0.528804	2.84562	"proteasome"
7	GO:1902018	negative regulation of cilium assembly	11	0.00177077	1	9.23839e-06	4	0.00306044	0.144165	0.288913	0.971208	1	0.184728	0.78217	0.0751359	-1.3311	0.877989	2.34936	"cellular organization"
7	GO:1902041	regulation of extrinsic apoptotic signaling pathway via death domain receptors	23	0.00370251	8	7.39071e-05	4	0.00306044	0.207447	0.381261	0.973922	1	0.744474	1	0.0183424	-1.5698	0.506917	3.46532	"regulation of apoptosis"
6	GO:1902099	regulation of metaphase/anaphase transition of cell cycle	34	0.00547328	37	0.00034182	7	0.00535578	0.0161922	0.0489722	0.97246	1	0.593515	1	0.0262228	-1.45051	0.244663	2.1276	"cellular organization"
6	GO:1902106	negative regulation of leukocyte differentiation	18	0.00289762	4	3.69535e-05	5	0.00382555	0.84612	1	0.889708	1	0.323389	0.905217	0.151087	-0.682109	0.623845	2.5752	"immune cell response"
6	GO:1902117	positive regulation of organelle assembly	44	0.00708307	42	0.000388012	12	0.00918133	0.00345055	0.0134138	0.293094	0.643658	0.199406	0.773347	0.0254755	-1.38677	0.294802	3.16632	"cellular organization"
7	GO:1902177	positive regulation of oxidative stress-induced intrinsic apoptotic signaling pathway	4	0.000643915	1	9.23839e-06	1	0.000765111	0.494639	0.741959	0.971208	1	0.611386	1	0.113995	-1.15951	0.849321	2.21734	"regulation of apoptosis"
7	GO:1902369	negative regulation of RNA catabolic process	34	0.00547328	50	0.000461919	6	0.00459067	0.130484	0.266531	0.231986	0.541301	0.750239	1	0.0497165	-1.03496	0.356295	4.0926	"regulation of gene expression"
7	GO:1902373	negative regulation of mRNA catabolic process	28	0.00450741	43	0.000397251	4	0.00306044	0.116162	0.243645	0.284652	0.62758	0.870121	1	0.0350091	-1.34503	0.327219	3.06583	"regulation of gene expression"
11	GO:1902523	positive regulation of protein K63-linked ubiquitination	4	0.000643915	1	9.23839e-06	3	0.00229533	0.494639	0.741959	0.971208	1	0.0313305	0.493179	0.0111413	-1.61367	0.907065	2.48326	"proteasome"
6	GO:1902533	positive regulation of intracellular signal transduction	399	0.0642305	1806	0.0166845	95	0.0726855	0.000210017	0.00119952	0.00184966	0.00896803	0.0914533	0.647431	0.0308424	-0.161119	0.113355	4.68355	"response to cellular signalling"
8	GO:1902893	regulation of pri-miRNA transcription by RNA polymerase II	28	0.00450741	60	0.000554303	5	0.00382555	0.0397464	0.10355	0.173189	0.437859	0.731708	1	0.0374185	-1.24647	0.305041	2.77823	"regulation of gene expression"
9	GO:1902895	positive regulation of pri-miRNA transcription by RNA polymerase II	21	0.00338055	50	0.000461919	4	0.00306044	0.108697	0.231586	0.231986	0.541301	0.673361	1	0.0116168	-1.61942	0.344701	2.80634	"regulation of gene expression"
6	GO:1902991	regulation of amyloid precursor protein catabolic process	25	0.00402447	7	6.46687e-05	7	0.00535578	0.487255	0.733103	0.979326	1	0.26147	0.86382	0.0678668	-1.1596	0.478872	2.90492	"proteasome"
7	GO:1903038	negative regulation of leukocyte cell-cell adhesion	37	0.00595621	2	1.84768e-05	8	0.00612089	0.58307	0.836579	0.943244	1	0.530274	1	0.0398777	-1.5596	0.874049	3.14574	"regulation of apoptosis"
6	GO:1903059	regulation of protein lipidation	6	0.000965873	1	9.23839e-06	2	0.00153022	0.347829	0.568235	0.971208	1	0.370193	0.938103	0.129959	-1.08902	0.831929	2.13725	"proteasome"
7	GO:1903061	positive regulation of protein lipidation	4	0.000643915	1	9.23839e-06	2	0.00153022	0.494639	0.741959	0.971208	1	0.196928	0.774969	0.129959	-1.08902	0.831929	2.13725	"proteasome"
7	GO:1903076	regulation of protein localization to plasma membrane	45	0.00724404	55	0.000508111	14	0.0107116	0.50934	0.755615	0.774094	1	0.0738374	0.609842	0.0379076	-1.17742	0.236713	2.17616	"cellular organization"
7	GO:1903223	positive regulation of oxidative stress-induced neuron death	2	0.000321958	1	9.23839e-06	1	0.000765111	0.703343	0.949513	0.971208	1	0.376557	0.938238	0.113995	-1.15951	0.849321	2.21734	"regulation of apoptosis"
6	GO:1903311	regulation of mRNA metabolic process	131	0.0210882	443	0.00409261	28	0.0214231	1.52385e-07	1.68874e-06	2.33296e-06	1.97948e-05	0.497346	0.999173	0.0468413	-0.348513	0.250604	6.37137	"regulation of gene expression"
7	GO:1903313	positive regulation of mRNA metabolic process	48	0.00772698	53	0.000489635	14	0.0107116	0.0018353	0.00780923	0.212511	0.508572	0.115561	0.693369	0.0207078	-1.43358	0.365401	4.48787	"regulation of gene expression"
7	GO:1903320	regulation of protein modification by small protein conjugation or removal	158	0.0254346	724	0.00668859	29	0.0221882	3.65799e-07	3.72062e-06	6.07534e-10	6.41922e-09	0.825325	1	0.0178099	-1.22956	0.118462	2.56079	"proteasome"
6	GO:1903371	regulation of endoplasmic reticulum tubular network organization	6	0.000965873	1	9.23839e-06	2	0.00153022	0.347829	0.568235	0.971208	1	0.370193	0.938103	0.129959	-1.08902	0.831929	2.13725	"cellular organization"
7	GO:1903373	positive regulation of endoplasmic reticulum tubular network organization	4	0.000643915	1	9.23839e-06	2	0.00153022	0.494639	0.741959	0.971208	1	0.196928	0.774969	0.129959	-1.08902	0.831929	2.13725	"cellular organization"
8	GO:1903378	positive regulation of oxidative stress-induced neuron intrinsic apoptotic signaling pathway	2	0.000321958	1	9.23839e-06	1	0.000765111	0.703343	0.949513	0.971208	1	0.376557	0.938238	0.113995	-1.15951	0.849321	2.21734	"regulation of apoptosis"
7	GO:1903608	protein localization to cytoplasmic stress granule	7	0.00112685	4	3.69535e-05	1	0.000765111	0.291667	0.498418	0.889708	1	0.808812	1	0.0644701	-1.32112	0.648777	2.38305	"cellular organization"
6	GO:1904375	regulation of protein localization to cell periphery	54	0.00869285	62	0.00057278	16	0.0122418	0.538897	0.789213	0.719816	1	0.0861997	0.640751	0.0383152	-1.11495	0.246236	2.57644	"cellular organization"
6	GO:1904377	positive regulation of protein localization to cell periphery	27	0.00434643	15	0.000138576	9	0.006886	0.424319	0.660496	0.645162	1	0.095277	0.660521	0.0536685	-1.07361	0.365489	2.4966	"cellular organization"
7	GO:1904659	glucose transmembrane transport	24	0.00386349	15	0.000138576	8	0.00612089	0.67793	0.926151	0.645162	1	0.112514	0.696961	0.0174592	-1.62286	0.383184	2.50395	"cellular organization"
8	GO:1904868	telomerase catalytic core complex assembly	2	0.000321958	1	9.23839e-06	1	0.000765111	0.703343	0.949513	0.971208	1	0.376557	0.938238	0.115014	-1.15502	0.828601	2.12192	"cellular organization"
6	GO:1904882	regulation of telomerase catalytic core complex assembly	2	0.000321958	1	9.23839e-06	1	0.000765111	0.703343	0.949513	0.971208	1	0.376557	0.938238	0.115014	-1.15502	0.828601	2.12192	"cellular organization"
7	GO:1904884	positive regulation of telomerase catalytic core complex assembly	2	0.000321958	1	9.23839e-06	1	0.000765111	0.703343	0.949513	0.971208	1	0.376557	0.938238	0.115014	-1.15502	0.828601	2.12192	"cellular organization"
6	GO:1905268	negative regulation of chromatin organization	28	0.00450741	24	0.000221721	4	0.00306044	0.00718158	0.0245164	0.495973	0.92121	0.870121	1	0.0142663	-1.58247	0.292731	2.12418	"cellular organization"
8	GO:1990167	protein K27-linked deubiquitination	2	0.000321958	1	9.23839e-06	2	0.00153022	0.93035	1	0.971208	1	0.0442411	0.543069	0.0402174	-1.48528	0.942391	2.64594	"proteasome"
6	GO:1990778	protein localization to cell periphery	129	0.0207663	177	0.00163519	37	0.0283091	0.161495	0.315137	0.235946	0.543743	0.0233522	0.473413	0.019837	-1.28175	0.176774	3.27294	"cellular organization"
6	GO:1990868	response to chemokine	21	0.00338055	9	8.31455e-05	7	0.00535578	0.108697	0.231586	0.768784	1	0.133503	0.747392	0.0497056	-1.25417	0.42149	2.57973	"response to cellular signalling"
7	GO:1990869	cellular response to chemokine	21	0.00338055	9	8.31455e-05	7	0.00535578	0.108697	0.231586	0.768784	1	0.133503	0.747392	0.0497056	-1.25417	0.42149	2.57973	"response to cellular signalling"
8	GO:2000116	regulation of cysteine-type endopeptidase activity	116	0.0186735	169	0.00156129	24	0.0183627	0.0843473	0.190069	0.441158	0.848964	0.574405	1	0.00978261	-1.58511	0.140939	2.10219	"proteasome"
9	GO:2000117	negative regulation of cysteine-type endopeptidase activity	39	0.00627817	17	0.000157053	10	0.00765111	0.39515	0.625584	0.983635	1	0.295488	0.88054	0.0126208	-1.74293	0.30942	2.31997	"proteasome"
6	GO:2000300	regulation of synaptic vesicle exocytosis	5	0.000804894	2	1.84768e-05	2	0.00153022	0.414794	0.648389	0.943244	1	0.284119	0.871906	0.00706522	-1.74347	0.871807	3.13333	"cellular organization"
6	GO:2000401	regulation of lymphocyte migration	27	0.00434643	11	0.000101622	9	0.006886	0.0460329	0.117455	0.725148	1	0.095277	0.660521	0.0638587	-1.02014	0.337209	2.0638	"immune cell response"
7	GO:2000404	regulation of T cell migration	14	0.0022537	7	6.46687e-05	8	0.00612089	0.277224	0.48037	0.815046	1	0.00332791	0.636106	0.063519	-1.19486	0.496596	2.84786	"immune cell response"
7	GO:2000554	regulation of T-helper 1 cell cytokine production	4	0.000643915	2	1.84768e-05	1	0.000765111	0.494639	0.741959	0.943244	1	0.611386	1	0.0185462	-1.60757	0.686685	2.62641	"immune cell response"
8	GO:2000556	positive regulation of T-helper 1 cell cytokine production	4	0.000643915	2	1.84768e-05	1	0.000765111	0.494639	0.741959	0.943244	1	0.611386	1	0.0185462	-1.60757	0.686685	2.62641	"immune cell response"
6	GO:2000637	positive regulation of gene silencing by miRNA	21	0.00338055	12	0.000110861	6	0.00459067	0.0247171	0.0691241	0.704267	1	0.269738	0.869663	0.0608016	-1.13673	0.383659	2.18084	"regulation of gene expression"
6	GO:2000646	positive regulation of receptor catabolic process	4	0.000643915	1	9.23839e-06	1	0.000765111	0.494639	0.741959	0.971208	1	0.611386	1	0.126766	-1.10312	0.853125	2.23486	"response to cellular signalling"
9	GO:2000757	negative regulation of peptidyl-lysine acetylation	10	0.00160979	2	1.84768e-05	2	0.00153022	0.171942	0.331173	0.943244	1	0.654978	1	0.0107337	-1.6563	0.686889	2.62772	"proteasome"
7	GO:2000786	positive regulation of autophagosome assembly	8	0.00128783	1	9.23839e-06	3	0.00229533	0.560562	0.808975	0.971208	1	0.226313	0.820614	0.129959	-1.08902	0.831929	2.13725	"cellular organization"
8	GO:2000811	negative regulation of anoikis	13	0.00209272	8	7.39071e-05	3	0.00229533	0.314256	0.526121	0.791577	1	0.536284	1	0.0349864	-1.46336	0.410447	2.0394	"regulation of apoptosis"
6	GO:2001236	regulation of extrinsic apoptotic signaling pathway	68	0.0109466	131	0.00121023	11	0.00841622	0.0154843	0.0471193	0.459018	0.872836	0.874913	1	0.0519201	-0.609223	0.205376	2.80445	"regulation of apoptosis"
7	GO:2001237	negative regulation of extrinsic apoptotic signaling pathway	42	0.00676111	38	0.000351059	5	0.00382555	0.0531609	0.132456	0.892458	1	0.958522	1	0.0665082	-0.915454	0.380978	3.89099	"regulation of apoptosis"
7	GO:2001252	positive regulation of chromosome organization	107	0.0172247	218	0.00201397	19	0.0145371	2.99987e-05	0.000219449	0.0462447	0.154149	0.831165	1	0.0629604	-0.0534268	0.134881	2.0421	"cellular organization"

### Sheet: GO_mouse
GOID	ontology	GO_term	raw_p_underrep	raw_p_overrep	FWER_underrep	FWER_overrep	gene
GO:0005515	molecular_function	protein binding	1	8.48567e-13	1	0	Traf2,S100a10,Chpf,Calm3,Igbp1,Diaph3,Pygl,Daam2,Nlgn2,Calr3,Phip,Sp7,Hook2,Csf2rb,S100a6,Atn1,Actg1,Syk,Kmt2c,Unc119,Synpo2l,Macf1,Sorbs1,Rapgef3,Pik3r3,Casp4,Ski,Smarcd3,Rab38,Arvcf,Myl6,Il23a,Lhfpl5,Zfp128,Zbtb7c,Pmf1,Napa,Fbxl18,Tomm34,Ccny,Fbn1,Scx,Thoc5,Nelfb,Hhip,Prdm8,Spef2,Kremen2,Sec61b,Acd,Nupr1,Siglec1,Rhog,Spn,Cdhr1,Nfkb1,Ube2w,Tshz3,Ppargc1a,Cdk4,Auts2,Pdcd6ip,Pafah1b3,Chd7,Rtn4r,Hif3a,Traf6,Sf3b1,Prmt2,Fam220a,Trim36,Grid2ip,Skap2,Lbr,Tet2,Flot1,Hnrnpl,Swi5,Scn5a,Fbln2,Arid3c,Fkbp1b,H2-DMa,Hspa2,Cdk9,Tfap2d,Treml4,Kif17,Ctnna3,Gpsm1,Adcy5,Terb1,Atpif1,Ppp1r1a,Vsx2,Phf1,Xrn1,Slc12a2,Zfp57,Shank3,Stx1a,Ap1s1,Sh2b2,Kat6a,Dkkl1,Htr4,Dgkz,Gins1,Irf6,Grb7,Ppp4r4,Zfp467,Chrna7,Rnf11,Zfp119a,Nubp1,Mtdh,Cplane1,Birc6,Tmem158,Rab8b,Chchd10,C1ql2,Ftl1,Tshz2,Cacnb3,Tdgf1,Oas1a,Ace,Cbx1,Hcrtr2,Rgs13,Plk4,Usp53,Ranbp9,Reep6,Itpr2,Epop,Tnip2,Slc4a4,H1f10,Adam8,Plac8,Dync1h1,Rarres2,Cited1,Sirt2,Apoa1,Crtc1,Rac3,Gtf2e2,Actrt3,Lpl,Nde1,Ebf3
GO:0005622	cellular_component	intracellular	1	1.49261e-18	1	0	Vsx2,Zfp57,Mrps16,H2-DMa,Rac3,Ascc3,Rpl29,Nfia,Rhog,Apex2,Ralgps1,Uchl3,H2-Ob,Plcd4,Rapgef3,Zfp128
GO:0005634	cellular_component	nucleus	1	2.6884e-07	1	0	Zfp128,S100a6,Zbtb7c,Tesk1,Synpo2l,Fan1,Sorbs1,Pmf1,Fibp,Plcd4,Cbx1,Tmem43,Pmch,Ski,Nrgn,Foxj1,Egln2,Auts2,Irf6,Smarcd3,Rgs22,Cdk9,Usp24,Crtc1,U2surp,Pole4,Sp7,Ppm1f,Ebf3,Gtf3a,Mndal,Acd,Shox2,Ldoc1,Tshz3,Lacc1,Pnp2,Chd7,H4c3,Nelfb,Calm3,Kmt2c,Pisd,Erh,Swi5,Spn,Zfp119a,Cbs,Nfia,Prm1,Vsx2,Fam76b,Fam220a,Dusp10,Zfp575,Sox1,Nubp1,Tdgf1,Fmn2,H2az1,Hnrnpl,Hif3a,Hnrnpul1,Itpka,Ola1,Sh3rf2,Chmp7,Apex2,Set,Otud7a,H1f10,Herc2,Mcam,Spc24,Cdk4,Prdm8,Pskh1,Rasl10a,Arvcf,Hhip,Mycbp,Gskip,Pdcd11,Commd10,Ube2w,Tfap2d,Camk2n2,Mysm1,Nfkb1,Arid3c,Prmt2,Xrn1,H4c4,Klhdc10,Zkscan7,Tet2,Mcc,Rnf11,Anxa4,Sirt2,Ubn2,Oas1a,Terb1,Thoc5,Plk4,Mphosph6,Ciao2b,Tshz2,Hspa2,Luc7l2,Kat6a,Plcz1,Traf6,Glis1,Dgkz,Zfp612,Ranbp9,Nupr1,Adrb3,Gins1,Rbm25,Rad54l,Syk,Ppargc1a,Hunk,Jpt1,Birc6,Scml4,Cited1,Sf3b1,Smarcd2,Scx,Gtf2e2,Usp21,Phip,S100a9,Atn1,Rgs13,Actrt3,Mcm10,Mtdh,Plac8,Tesc,Zfp472,Zfp467,Chchd10,Zfp57,Atxn7l3,Phf1,Ascc3,Snapc2,Diaph3,Ptges2,Epop,Lbr,Apoa1,Ccny
GO:0005737	cellular_component	cytoplasm	1	5.29515e-10	1	0	Auts2,Gskip,Ptn,Cbs,Plch2,Klhdc10,Unc119,Hook2,Tesk1,Nrgn,2610301B20Rik,Arvcf,Sfi1,Dync1h1,S100a10,Rabep2,Itpka,Casp4,Calm3,Rgs22,Rapgef3,Synpo2l,Oas1a,Spef2,Macf1,Ctnna3,Septin10,Rbm25,Chrna7,Pskh1,Vsx2,Medag,Chmp7,Rnf11,Kcnn1,Eif5b,Ttpa,Mycbp,Scn5a,Sorbs1,Cep295,Irf6,Hif3a,Ski,Traf6,Palm3,Set,Camk2n2,Hnrnpl,Smarcd3,Nde1,Cdk9,Igbp1,Apex2,Tomm34,Commd10,Ppp1r1a,Hspa2,Nupr1,Fbxl16,Kif17,Tnip2,Tdgf1,Plcd4,Sdr9c7,Acot11,Lrrc75a,Ola1,Trim36,Ciao2b,Mtpap,Phf1,Casq2,Pafah1b3,Cdk4,Mylip,Galk2,Gpsm1,Mtdh,Cib2,Dusp10,Lacc1,Ppp1r18,Ppp4r4,Cyp2e1,Trim46,Egln2,Syk,Nubp1,Mphosph6,Sh2b2,Wipi1,Ace,Htr4,Lbr,Pigh,Pnp2,Tex26,Usp21,Acot12,Pygl,Otud7a,Fchsd1,Rhog,Mtmr10,Anxa4,Traf2,Cited1,Ralgps1,Hhip,Bod1,Plk4,Fmn2,Birc6,Mcc,Hsd11b1,BC024139,Kank4,Adam8,Cfap221,Crtc1,Fkbp1b,Npy,Actg1,Mgst2,Grb7,Arid3c,Plcz1,Klhl1,Hunk,Rnf166,Cep20,Chpf,Thoc5,Mea1,Cd46,Fabp3,Xrn1,Jpt1,Cacnb3,Uchl3,Ppargc1a,Sirt2,Cep97,Rac3,Ftl1,Diaph3,Slain1,Nelfb,Cdh3,Tesc,Prmt2,Rab38,Ccny,Skap2,Igfbp6,Atn1,Herc2,S100a6,Nlgn2,Nfkb1,Gins1,Pdcd6ip,Actrt3,Slc46a1,Dgkz,Tns4,Ccrl2,S100a9,Maats1,Shank3,Ptges2,Rab23,Sp7,Itpr2,Ranbp9
GO:0009987	biological_process	cellular process	1	3.74847e-12	1	0	Cdhr1
GO:0032502	biological_process	developmental process	1	5.04259e-09	1	0	Scx
GO:0043169	molecular_function	cation binding	1	1.54708e-07	1	0	Ppm1f
GO:0043229	cellular_component	intracellular organelle	1	8.97193e-16	1	0	Stx1a
GO:0043231	cellular_component	intracellular membrane-bounded organelle	1	2.72905e-11	1	0	Flot2,H2-DMa,B4galt2,Cyp2e1,Ephx1,Dsg2,Rhog,Cd84,Fkbp1b,Hsd11b1,Pmf1,Rab8b,Mgst2,Ryr3,Eva1a,Mtpap,Pdcd6ip,Abca8a,Large2,Osbpl9,Rac3,Apex2,Rabep2,Hook2,Slc9a6,Lipa,Ppargc1a,Ap1s1,Serinc5,H2-DMb1,Fyco1,Dolpp1
GO:0046872	molecular_function	metal ion binding	1	4.81598e-07	1	0	Trim46,Dgkz,Eif5b,Tshz3,Phf1,Kmt2c,Adamts13,Ola1,Agfg2,Atxn7l3,Ppm1f,Cdh3,Otud7a,Pde8a,Tesc,Agmat,Adam8,Rnf11,Dsg2,Lacc1,Zfp128,Cyb561d2,Tesk1,Apex2,Atp8b1,S100a6,Slc6a1,Zfp57,Plcd4,Dzank1,Acsm5,Klf13,Stk32c,Rnf166,Macf1,Mcm10,Atp13a4,Lfng,B4galt2,Itga4,Hhip,S100a9,Ebf3,Rnf44,Tnip2,Lpl,Nubp1,Casq2,Adcy5,Gtf3a,Egln2,Traf2,Rcn3,Sirt2,Usp21,Tet2,Neurl3,Chpf,Mylip,Stk32b,Cbs,Fyco1,Mmp25,Glis1,Mgat5b,Cyp2e1,Prdm8,Mylpf,Tshz2,Klf16,Kat6a,Cib2,Zbtb7c,Marchf9,Itgal,Sh3rf2,Fan1,Mysm1,Traf6,Zbbx,Large2,Zc3h11a,Ch25h,Mccc1,Herc2,Sp7,Zfp575,Mtpap,Trim36,Ace,Zfp467,Plch2
GO:0048856	biological_process	anatomical structure development	1	1.35552e-07	1	0	Tfap2d,Tdgf1
GO:0007275	biological_process	multicellular organism development	1	6.50978e-07	1	0.002	Gpr157,H2az1,Nde1,Spata9,Shox2,Gpsm1,Lfng,Asb1,Spata6,Zfp57,Rab23,Tshz3,Fmn2,Arvcf,Mea1,Scx,Cited1,Plcz1,Tshz2,Kctd15,Vsx2,Prm1,Eda,Ebf3,Hif3a,Shisa2
GO:0008152	biological_process	metabolic process	0.999999	9.66488e-07	1	0.003	Large2,Pygl,Crtc1
GO:0071944	cellular_component	cell periphery	0.999994	9.07928e-06	1	0.004	Rapgef3,Rac3,Slc12a2
GO:0005856	cellular_component	cytoskeleton	0.999994	1.05034e-05	1	0.006	Macf1,Spef2,Mylip,Cep20,Dync1h1,Phf1,Synpo2l,Maats1,Nubp1,Ciao2b,Cfap221,Cep97,Kif17,Rabep2,Birc6,Tns4,Herc2,Rhog,Sirt2,Ctnna3,Sorbs1,Ppp1r18,Sfi1,Cep295,Plk4,Rac3,Kank4,Slain1,Nde1,Wipi1,Hspa2,Fmn2,Bod1,Actrt3,Trim36,Pskh1,Septin10,Hook2,Trim46,Pdcd6ip,Auts2,S100a9,Klhl1,Unc119,Actg1
GO:0005886	cellular_component	plasma membrane	0.99999	1.52417e-05	1	0.008	Itga4,Usp21,Plcd4,C3ar1,Ccrl2,Ephx1,Best1,Fat2,Hif3a,Gng3,Rapgef3,Scn5a,Eva1a,Chrna7,Entpd3,S100a6,Herc2,Adcy5,Flot1,Kcnn1,Kcnc4,Macf1,Zfp174,Tshz3,Kcnu1,Cd84,Mylip,Itgal,Gpr157,Rac3,Rab8b,H2-T23,Cdhr1,Treml4,Cd82,Mdga2,Arvcf,Slc4a4,Mcc,Syk,Atp6v0a4,Fmn2,Tdgf1,Rhog,Lhfpl5,Siglec1,Slc16a12,Mgst2,Hcrtr2,Csmd3,Grid2ip,Rab38,Slc16a5,Sorbs1,Rgs13,Nlgn2,Slc34a3,Serinc5,Anxa4,Ryr3,Crtc1,Htr4,Cdh3,Lrrc32,Palm3,Cib2,Gjc3,Traf6,Dlgap3,Mcam,Dsg2,Slc9a6,Ralgps1,Eda,Cd46,Ranbp9,Slc6a1,Mysm1,Pcdhb18,Abca8a,Plch2,Skap2,Napa,Casp4,Atp8b1,Rab23,Mmp25,Xrn1,Ace,Slc46a1,Pskh1,Dgkz,Calm3,Lpl,Sirt2,Cacnb3,Itpr2,Trpm1,Hspa2,Adam8,Gpsm1,2610301B20Rik,Tnfrsf8,Sh2b2,Gpr153,Flot2,Clmp,Hhip,S100a9,Adrb3,Tesc,Rasl10a,Slc9a4,Rtn4r,Cbarp,Ccny,Slc12a2,Dusp15,Nubp1,Grb7,Cep295,Stx1a
GO:0050801	biological_process	ion homeostasis	0.999999	2.78702e-06	1	0.009	Slc4a4
GO:0031090	cellular_component	organelle membrane	0.999988	2.13413e-05	1	0.011	Rapgef3
GO:0005509	molecular_function	calcium ion binding	0.999993	1.78914e-05	1	0.013	Plch2,S100a10,Fbln2,Calm3,Casq2,Efcc1,Cdhr1,Rcn3,Dsg2,Fbn1,Myl6,S100a9,Macf1,Ryr3,Anxa4,Adam8,Fat2,Plcd4,Cdh3,Plcz1,Itpr2,Pcdhb18,Cib2,Tesc,S100a6,Calml4,Calr3,Lpl,Mylpf
GO:0042995	cellular_component	cell projection	0.99996	6.91438e-05	1	0.026	Atp8b1,Nubp1,Auts2,Slc6a1,Tmem138,Adcy5,Cfap221,Nlgn2,Cib2,Macf1,Dgkz,Cep20,Tesc,Grid2ip,Maats1,Cplane1,Cbarp,Tshz3,Rac3,Trim46,Spn,Rabep2,Spata6,Grb7,Fchsd1,Sirt2,Gpr157,Kif17,Nrgn,Shank3,Rhog,Rtn4r,Tekt4,Slc12a2
GO:0048306	molecular_function	calcium-dependent protein binding	0.999989	6.78251e-05	1	0.032	Stx1a,S100a9,Rac3,Pdcd6ip,Casq2,Anxa4,S100a6,Calm3,S100a10

### Sheet: GO_ctrl
GOID	ontology	GO_term	raw_p_underrep	raw_p_overrep	FWER_underrep	FWER_overrep	gene
GO:0000184	biological_process	nuclear-transcribed mRNA catabolic process, nonsense-mediated decay	1	1.15248e-14	1	<0.001	RPL30,RPL21,RPS7,RPS3A,RPL23,RPL31,RPS27,RPS18,RPL9,RPS29,RPL35A,MAGOH,RPL34,RPL35,RPS11,RPL41,RPL27,RPS15A,RPL39,UBA52,RPS21,RPL7,RPS6,RPL11
GO:0000956	biological_process	nuclear-transcribed mRNA catabolic process	1	1.55993e-10	1	<0.001	NBAS
GO:0001775	biological_process	cell activation	1	1.85784e-11	1	<0.001	CD24,CCL3
GO:0002227	biological_process	innate immune response in mucosa	1	5.58582e-07	1	<0.001	CAMP,RPL39,RNASE2,H2BC12,H2BC4,RNASE3,DEFA4,DEFA3
GO:0002376	biological_process	immune system process	1	3.97445e-14	1	<0.001	PTMS,CD300LD
GO:0003735	molecular_function	structural constituent of ribosome	1	2.712e-09	1	<0.001	RPS7,RPS29,RPL23,RPL9,RPL30,RPL7,RPS18,RPS15A,RSL24D1,RPL21,RPS11,UBA52,RPL27,RPS27,RPL34,RPS3A,RPL35,RPL26L1,RPS6,RPS21,RPL41,RPL31,RPL39,RPL11,RPL35A
GO:0005198	molecular_function	structural molecule activity	1	7.45234e-08	1	<0.001	SEPTIN5,MAP4,HMOX1,ISCA1
GO:0005515	molecular_function	protein binding	1	2.48177e-07	1	<0.001	NFATC3,GYPA,PF4V1,HMBS,ERG,FECH,BMI1,B2M,RPS11,DPYSL2,FBXO7,CLEC1B,TRIM9,AIM2,ROGDI,BCAM,KAT2B,TNNI2,SFMBT2,TMEM70,NDUFB6,TNNT1,AHNAK,DCAF12,BRK1,HCFC1,SNX3,RBP7,CALHM6,H3-3A,RPL31,SF3B6,CBWD3,FAM169A,GABARAP,CLIC1,SYP,CCL3,INCENP,ETV7,FYCO1,GATA1,MAP4,FSTL1,SPN,FTL,DPM1,EVI2A,HSPA12B,GEMIN5,OAZ1,CHCHD2,ZMAT2,TRPM6,BCL2L1,COX7B,OSBP2,PTGDS,TBC1D9B,POLR2K,EMC3,OST4,NPRL3,COX7A2,RPH3A,BPGM,PTPRN,FAM210B,POLD4,BLOC1S2,YBX3,RHEX,RPL21,COX6C,RPS18,SPTB,SIPA1L3,TXN,HBB,NR4A1,DPM2,MPPE1,HDAC9,LSM6,OAS2,KLRC2,DHRS7,TMEM176A,SP4,C2orf76,PAIP2,GLRX5,MRC2,CA8,ORM1,PRSS23,TXNDC12,ATP1A1,GUK1,IER3,GADD45A,ATP6V1G1,AQP1,POLB,ALAS2,CKAP5,CD58,IL3RA,TAX1BP1,TACSTD2,LSM10,ACTA1,CATIP,CMTM5,TGM2,S100A8,EAPP,S100A12,PSMA4,EIF1B,FUNDC2,CEACAM6,GATA3,ADIPOR1,RAB5IF,VWF,CFAP161,ESYT1,PLXNB2,MMRN1,RAB3IL1,VPS29,PHLDB2,FUT7,FIS1,PSMC6,TMCC2,ADGRG7,BAG1,HMOX1,CKS2,IFIT1B,MCEMP1,USP18,HBQ1,PRKX,SNRPG,PPM1A,TRIM10,ATP5PF,MYL6,RPL23,PCNT,RPS6,MSRB2,OBSCN,PPBP,CLIC2,TENT5C,COMMD6,SHTN1,LXN,PDZK1IP1,CMKLR1,GABARAPL2,ELOB,COL1A2,FOXP3,RPS21,HINT1,LGR6,CHURC1,NBPF1,RPL9,KIR2DL4,GGH,EGFL7,RPL27,ATP5F1E,HAS1,SLC7A8,RPL11,FOXP4,RGS10,TAF10,RUNDC3A,NSMCE2,NFATC1,BAG3,CNIH3,FCGBP,TPT1,CD9,DMTN,PRAG1,RPL7,MYL12B,TSPAN5,TANK,RGS18,HAT1,LMNA,PFDN5,COL17A1,BCL2A1,COX7C,HEG1,NME4,HLA-DRB1,BCOR,TREML1,NTAN1,TNFRSF12A,TAF7,CIAO2A,ARG1,FLNB,RILP,DOCK9,YBX1,SLPI,PDE4DIP,SPDYC,NCOR2,LDHB,HEMGN,FOXRED2,TNFRSF21,CLEC12A,FAXDC2,CD4,HBD,RPL34,PDCD10,INSC,NFIX,BNIP3L,LGALS3,MYOF,PF4,IL2RB,CHAMP1,FGFR1,CAPZA1,PRDX5,PEX11G,FST,TESC,CCNA1,RNASE2,SELENBP1,SMARCA4,CLSTN1,MLC1,STARD3NL,MOB4,ADGRA2,GP5,BOK,NOP10,PTCH1,KAT6B,TOMM7,NAA38,SPTAN1,CASQ1,CRACR2B,CLEC4D,ACHE,GP9,MPP1,HIPK2,IMPA2,CD24,UBB,STRADB,PHLPP2,FASN,GSKIP,UBXN6,ANOS1,PTCRA,TMEM176B,C1GALT1C1,CSTA,KLF1,SRGN,MYO1E,RPS15A,LSM1,ATP6V0E1,HBA1,H1-2,HEPACAM2,HBM,NDUFA4,RSL24D1,TPGS2,SHISA4,CD300LD,GYPC,CCNDBP1,AZU1,PEX2,PCGF5,VBP1,KAZN,PARD6B,FKBP8,UBL5,MS4A2,ADAMTS1,HDC,PLXND1,KLC3,RBX1,PADI4,OLR1,CARMIL1,XRCC4,CUTC,CEBPE,RNF165,LGALS9C,OAS3,H2BC4,CLHC1,CDKN1C,COL3A1,S100P,RIPOR3,RUSC2,NAMPT,AKAP12,STMP1,PPP2R5A,HEY1,HBA2,CMTM2,ATP1A4,MXI1,XK,RPL41,AHSP,KEL,DLG5,DDX11,CA4,NMI,SLC25A37,CDC34,CAPZA2,ITGA1,HMGB2,SEPTIN5,SRP14,EXOC6,MED11,COL1A1,H2BC12,KRT79,PDIA4,RPL30,LY96,TTC25,UBA52,DOCK10,MAGOH,GTF2B,HAUS4,EEF1B2,YPEL5,CXCL8,FNIP2,SPTBN1,GATA2,TNIK,CA1,DPYSL4,HAGH,KLHDC8A,COMMD8,CCL3L1,RPL35A,IFNGR1,MS4A14,SDCBP2,LAMTOR3,PHF5A,PSRC1,NINJ2,RETN,C9orf78,B3GALNT2,GFUS,BLVRB,CR1L,SIGLEC12,H2AZ1,RPS27,CTNNAL1,GLRX,EPS8,TUBB2A,MED30,TOX,METTL9,LYPD2,THOC7,GDPD5,RPS3A,RPS7,SPTA1,GNG11,DYNC1H1,S100A9,SH2D2A,PRDX6,TIAM1,CHPT1
GO:0005576	cellular_component	extracellular region	1	2.37348e-08	1	<0.001	B2M,LGALS3,CCL3,MMRN1,IGKV2-29,PPBP,PF4,ADCK1,UTS2,PI3,FST,HBA1,CCL3L1,PRDX6,S100A12,GMFG,TCN1,RNASE2,LYPD2,CXCL8,IGHA2,PROS1,AZU1,CPA3,YPEL5,FTL,OLR1,SLPI,BCAM,FGFR1,HEG1,HBB,ANOS1,S100P,CD52,COL3A1,COL17A1,VWF,SRP14,SRGN,CA6,CAPZA2,COL1A2,COL1A1,RETN,SPINK8,DEFA4,ORM1,YBX1,LCN8,ARG1,TENM1,H3-3A,NRN1,BPI,CAMP,CAPZA1,EGFL7,CR1L,S100A8,CLSTN1,PGLYRP1,LILRA5,TXN,RNASE3,PTGDS,DYNC1H1,MTRNR2L8,SPTAN1,DEFA3,ACHE,HBA2,GGH,CHIT1,S100A9,FSTL1,TTC25
GO:0005615	cellular_component	extracellular space	1	6.56371e-12	1	<0.001	SRGN,TRAV19,LGALS3,HBA1,UBB,PPBP,FST,TRDV2,DEFA3,PTGDS,PDIA4,PF4,ACTA1,RNASE2,CA6,COL1A2,BPI,C17orf99,ACTC1,HLA-DRB1,COL17A1,ANOS1,COL1A1,UTS2,H2BC12,SMARCA4,CLEC18B,TACSTD2,LXN,ACHE,IGKV2-29,H2BC4,SLPI,SELENBP1,HMOX1,SPN,UBA52,PI3,CMTM5,DEFA4,RETN,GGH,HBB,ATP5PF,FCGBP,CAMP,CXCL8,ORM1,PRDX6,CEACAM6,PROS1,S100A12,LY96,IGHA2,PF4V1,TCN1,TIMM8B,PRDX5,CLIC1,CD9,CRISP2,COL3A1,B2M,ARG1,CPA3,HMGB2,EGFL7,IGKV1D-17,S100A8,VWF,CCL3,S100A9,OAS3,RPL39,CSTA,AZU1,CCL3L1,CHIT1,HBA2,SIPA1L3,CMTM2,IGKV1D-13,FSTL1,SERPINB10,ATRN,TPT1,RNASE3
GO:0005737	cellular_component	cytoplasm	1	1.1908e-15	1	<0.001	PSMA4,AIM2,GPX1,DLG5,PSRC1,CARS2,CUTC,RPS15A,UBB,HMBS,EAPP,CCL3,RGS18,HIPK2,LST1,CATIP,GABARAPL2,MYO1E,CA1,RPL7,NBPF1,STRADB,GEMIN5,SHTN1,HDC,OAZ1,POLB,PHLPP2,TENM1,FLNB,LSM6,FMN1,HINT1,YBX1,FOXP3,CRACR2B,SDCBP2,TMCO1,TENT5C,MTRNR2L8,DOCK10,MSRB2,TRIM9,UBXN6,PRDX5,TRIM10,SRP14,SPDYC,PADI4,CELSR2,RBP7,PF4,MAGOH,HDAC9,NFATC1,KLC3,PDCD10,LDHB,PLEK2,HCFC1,ACTC1,TNIK,CDKN1C,FTO,BAG1,FTL,CBWD6,PRAG1,TDRP,TULP4,AKAP12,MLC1,YBX3,FBXO7,CSTA,SLC7A8,UBA52,SAMSN1,DDX11,HAT1,RILP,NMI,IMPA2,CCNDBP1,AARS1,BAG3,SNX3,ARG1,S100A12,LSM1,RPS3A,AQP1,BCL2L1,LGALS3,MARCO,NAV1,COL1A1,GSKIP,TESC,LXN,OAS3,CCNA1,VBP1,IFRD1,ATRN,DGKK,PAIP2,DCAF12,EEF1B2,COMMD6,RPS11,TUBB2A,AIF1,RPL11,FST,CBWD3,TNFRSF21,UBL5,AHSP,TPGS2,HMGB2,NFATC3,NAAA,CHAMP1,AHNAK,CLIC2,S100A9,TTC25,GATA2,GADD45A,CKAP5,TXN,SH2D2A,S100P,FAXDC2,NTAN1,CA8,IDI1,HEY1,PFDN5,FNIP2,HAS1,PDE4DIP,RPL23,GSTM1,TAF10,ERG,SPTBN1,CLIC1,AGAP3,PRDX6,NAA38,PRKX,BOK,MOB4,PPP2R5A,TPT1,THOC7,CR1L,ISCA1
GO:0005746	cellular_component	mitochondrial respirasome	1	1.98267e-06	1	<0.001	NNT,COX7B,COX7A2L,RAB5IF,STMP1,COX7A2
GO:0005829	cellular_component	cytosol	1	1.02622e-07	1	<0.001	RAB3IL1,LSM6,RPL7,H2BC4,CUTC,SMOX,PCNT,MYL4,AHNAK,CAPZA1,IFIT1B,MYL1,RPS29,KAZN,TPT1,PARD6B,ACTA1,CARMIL1,NFATC3,MYL12B,UBA52,NR4A1,AKAP12,MSRB2,EEF1B2,GGH,IL2RB,BNIP3L,IER3,SPTA1,RPS11,AARS1,GMPR,MAP4,INCENP,PI3,RPS21,BCL2L1,NFATC1,OLAH,GUK1,TESC,DPYSL4,TNNT1,TULP4,C9orf78,IQSEC3,STRADB,SPTB,DOCK10,PSRC1,HINT1,RPL31,UBXN6,DMTN,AIF1,ARHGAP31,SNX3,USP18,SFMBT2,SERPINB10,RPL11,YBX3,POLR2K,TACSTD2,OSBP2,SELENBP1,OAS3,OAZ1,FASN,ACTC1,YBX1,RGS10,SAMSN1,SERF2,GEMIN5,OAS2,RILP,GYPA,DOCK9,PPM1A,HBD,CCL3,AIM2,TANK,BAG3,HDC,NMI,SPTBN1,SPTAN1,PDCD10,ARG1,NAT1,ELOB,LMNA,BMI1,H2BC12,KRT79,FKBP8,RPS27,LGALS9C,TAX1BP1,FLNB,RPS3A,RPS6,HMBS,RPL35,RUNDC3A,TXN,DYNC1H1,PHLDB2,XRCC4,PHLPP2,MXI1,CCNA1,HBA2,TNIK,NEXMIF,HAGH,RPL41,IMPA2,GSTM1,CIAO2A,TNNI2,CSTA,HBA1,LDHB,RPL27,DPYSL2,FNIP2,MYL6,BPGM,S100A8,RPL21,VBP1,BLVRB,FGFR1,GABARAPL2,KEL,RUSC2,HBB,THOC7,RPL34,MYL9,PFDN5,COMMD8,HAUS4,GPX1,RPS15A,FBXO7,PSMA4,S100A12,RPL30,NAMPT,CA1,IDI1,MOB4,HMOX1,ATP6V1G1,RBX1,TGM2,RPL23,UBB,TIAM1,RPL39,LSM1,CKAP5,HPD,PPP2R5A,B2M,TDRP,EXOC6,UPB1,NBAS,NDUFA1,S100A9,FTL,BRK1,SP4,CAPZA2,TMOD1,STARD3NL,RPH3A,BAG1,PRDX5,RPS18,CDC34,RPS7,PADI4,RPL9,PSMC6,SRP14,SNRPG,CTNNAL1,GLRX,GFUS,VPS29,RPL35A,P4HA2,OBSCN,GABARAP,PRDX6,SH2D2A
GO:0005833	cellular_component	hemoglobin complex	1	1.2908e-08	1	<0.001	HBA1,HBB,HBQ1,AHSP,HBD,HBA2,HBM
GO:0005840	cellular_component	ribosome	1	3.36882e-08	1	<0.001	RPS11,RPL23,RPS18,RPL27,RPS7,RPS27,RPL9
GO:0006401	biological_process	RNA catabolic process	1	2.85454e-09	1	<0.001	OAS2,RNASE2,RNASE3
GO:0006402	biological_process	mRNA catabolic process	1	8.90754e-09	1	<0.001	LSM6
GO:0006413	biological_process	translational initiation	1	5.72108e-10	1	<0.001	RPL27,RPS21,RPS6,RPL21,RPS27,RPS29,RPL34,RPS11,RPL7,RPS7,RPL39,RPS3A,RPL41,RPL35,RPS15A,RPL23,RPL9,RPL31,RPL30,RPL11,UBA52,EIF1B,RPS18,RPL35A
GO:0006605	biological_process	protein targeting	1	1.73967e-08	1	<0.001	RPL11,GABARAP,AKAP12
GO:0006613	biological_process	cotranslational protein targeting to membrane	1	1.05145e-15	1	<0.001	SRP14
GO:0006614	biological_process	SRP-dependent cotranslational protein targeting to membrane	1	4.07398e-16	1	<0.001	RPL35,RPL21,RPS6,RPS15A,RPL31,RPS11,RPS3A,RPL7,RPS29,RPL35A,RPL27,RPL41,RPL9,RPS21,RPS18,RPL34,UBA52,RPL23,RPL11,SRP14,RPL30,RPS7,RPL39,RPS27
GO:0006810	biological_process	transport	1	2.33855e-13	1	<0.001	SLC6A9,SLC6A8
GO:0006955	biological_process	immune response	1	3.4091e-10	1	<0.001	MS4A2,PPBP,LST1,CD4,GPR65,TRAV19,FCGR1B,CMKLR1,HLA-DRB1,IGKV1D-13,SLPI,CXCL8,PF4,TRDV2,CHIT1,IGKV1D-17,IL18RAP,TENM1,PF4V1,IGHA2,AIM2,SPN,IGKV2-29
GO:0006959	biological_process	humoral immune response	1	1.07323e-07	1	<0.001	GATA3,TNFRSF21
GO:0009636	biological_process	response to toxic substance	1	1.97832e-07	1	<0.001	CCL3,TRPM6,SLC7A8
GO:0015935	cellular_component	small ribosomal subunit	1	1.57613e-06	1	<0.001	RPS18,RPS6,RPS29,RPS21,UBA52
GO:0016020	cellular_component	membrane	0.999998	2.46898e-06	1	<0.001	SELENBP1,DOCK10,MRC2,RPS15A,SPTAN1,DHRS7,HMOX1,CD52,EXOC6,IL2RB,CA4,TIAM1,PEX2,SLC6A9,BPI,RPS18,ITGA1,COLCA1,FUT7,HCFC1,MYL6,RPL30,CAPZA2,RPL21,OSBP2,RPL27,CLIC1,ACHE,LYNX1,FTL,TACSTD2,FYCO1,BAG3,CD9,DOCK9,RPS6,STARD3NL,OAS3,ATP1A1,FASN,GYPA,ADIPOR1,TMOD1,SMARCA4,LDHB,RPL35A,RPL31,NBAS,RPS11,FAXDC2,OAS2,HBA2,DYNC1H1,RPL35,KIR2DL4,NNT,CD58,PPM1A,LGALS3,NCOR2,SLC45A3,PCNT,CD24,RPL9,MPP1,DPYSL2,FKBP8,CKAP5,DPM1,GYPC,PPP2R5A,PIEZO1,B2M,FIS1,RPL7,BAG1,ESYT1,SPN,HLA-DRB1,ACTC1,RPL23,PRDX6,AARS1,GEMIN5,A4GALT,AHNAK,LUZP1,OLR1,HBA1,CR1L,PSMC6,AGAP3,RPS7,CHPT1,RPL11
GO:0019083	biological_process	viral transcription	1	3.13068e-12	1	<0.001	RPL39,RPL41,RPS29,RPL27,RPS15A,RPS6,RPL11,UBA52,RPL30,RPS11,RPS21,RPS3A,RPL21,RPL9,RPL31,RPS7,RPL34,RPL35,RPL7,RPL23,RPS18,RPL35A,RPS27
GO:0019730	biological_process	antimicrobial humoral response	1	6.76584e-10	1	<0.001	PGLYRP1,BPI,DEFA3,PI3,S100A8,AZU1,DEFA4,RNASE3,S100A9,CAMP
GO:0022625	cellular_component	cytosolic large ribosomal subunit	1	6.62685e-12	1	<0.001	RPL26L1,RPL35A,RPL30,RPL11,RPL7,RPL35,UBA52,RPL39,RPL34,RPL27,RPL41,RPL23,RPL9,RSL24D1,RPL31,RPL21
GO:0022627	cellular_component	cytosolic small ribosomal subunit	1	7.74293e-09	1	<0.001	RPS3A,RPS27,RPS18,UBA52,RPS6,RPS29,HBA2,RPS15A,RPS7,HBA1,RPS21,RPS11
GO:0030141	cellular_component	secretory granule	1	1.19383e-07	1	<0.001	RPH3A,SRGN,CPA3,COL1A1,PTPRN
GO:0031720	molecular_function	haptoglobin binding	1	1.45617e-07	1	<0.001	HBA2,HBM,HBD,HBA1,HBQ1,HBB
GO:0031838	cellular_component	haptoglobin-hemoglobin complex	1	2.58935e-07	1	<0.001	HBA2,HBM,HBA1,HBB,HBD,HBQ1
GO:0031982	cellular_component	vesicle	1	2.81911e-10	1	<0.001	UBA52,MYO1E,LGR6,AHNAK,EPS8,CLIC1,MYL6,UBB
GO:0032991	cellular_component	protein-containing complex	1	2.03704e-09	1	<0.001	CLEC12B,RPH3A,RPL11,PARD6B,CKAP5,SPTB,TANK,RPL23,HMGB2,H3-3A,INSC,SMARCA4,FIS1,GATA2,RNF165,INCENP,FKBP8,ATP1A1,PEX11G,RILP,HCFC1,SLC12A7,PADI4,HAT1,CD9,POLB,FBXO7,FOXP3,KAT2B,RPS7,UBXN6
GO:0034774	cellular_component	secretory granule lumen	1	2.09343e-09	1	<0.001	S100A12,SRP14,S100A9,GMFG,S100A8,S100P
GO:0035580	cellular_component	specific granule lumen	1	2.42372e-08	1	<0.001	DEFA4,SLPI,GGH,SPTAN1,BPI,B2M,ORM1,CAMP,PGLYRP1,CHIT1,ARG1,RETN,TCN1
GO:0042119	biological_process	neutrophil activation	1	5.14965e-09	1	<0.001	CXCL8,IL18RAP
GO:0042581	cellular_component	specific granule	1	2.62089e-07	1	<0.001	CAMP
GO:0042744	biological_process	hydrogen peroxide catabolic process	1	1.75547e-08	1	<0.001	PRDX6,PRDX5,GPX1,HBB,HBA2,HBA1,HBM,HBD,HBQ1
GO:0043312	biological_process	neutrophil degranulation	1	2.10803e-08	1	<0.001	AZU1,SLPI,RNASE2,HBB,CEACAM6,PPBP,S100A9,DYNC1H1,OLR1,ORM1,ARG1,RNASE3,GGH,CD58,S100A8,RETN,B2M,PGLYRP1,ABCA13,CHIT1,YPEL5,GMFG,CAMP,CLEC12A,TCN1,PRDX6,LGALS3,DEFA4,S100A12,FTL,LAMTOR3,SERPINB10,MCEMP1,SPTAN1,BPI,S100P,TARM1,SRP14,CLEC4D
GO:0045047	biological_process	protein targeting to ER	1	1.15248e-14	1	<0.001	SRP14
GO:0050896	biological_process	response to stimulus	0.999999	8.77805e-07	1	<0.001	TACSTD2
GO:0051693	biological_process	actin filament capping	1	2.39817e-07	1	<0.001	DMTN,SPTAN1,SPTA1,SPTB,SPTBN1
GO:0061844	biological_process	antimicrobial humoral immune response mediated by antimicrobial peptide	1	4.47964e-09	1	<0.001	PPBP,DEFA3,PGLYRP1,H2BC12,S100A9,CAMP,S100A12,RNASE3,CXCL8,PF4,DEFA4,RPL30,RPL39,H2BC4,PF4V1
GO:0070062	cellular_component	extracellular exosome	1	4.12293e-12	1	<0.001	RUSC2,AQP1,UBB,DYNC1H1,PARD6B,SLPI,SPTAN1,SPN,GFUS,RPS18,CARMIL1,FCGBP,CAPZA1,FLNB,ENPP3,DBI,HLA-DRB1,MYO1E,HBA2,H3-3A,MYL6,RPL27,BPI,BLVRB,BPGM,BCAM,GLRX,ITGB8,LDHB,DDX11,SDCBP2,ITGA1,FTL,S100P,C1GALT1C1,AARS1,RPL11,TACSTD2,FASN,HPD,PGLYRP1,PRSS23,COL1A2,RPS15A,TPT1,TAX1BP1,TNIK,BRK1,FSTL1,MYL12B,NAAA,SNX3,CA4,AHNAK,CD58,CAPZA2,HINT1,ORM1,ATP6V1G1,DOCK10,TUBB2A,UBA52,NAMPT,ACTC1,AZU1,ATP1A1,PSMC6,SELENBP1,H2AZ1,CLIC1,RPS29,SPTBN1,DPYSL2,IGHA2,GP5,PRDX5,CA1,RPL31,PDZK1IP1,RPL23,CAMP,DEFA3,TXN,TGM2,HBA1,PROS1,UPB1,PLXNB2,CD9,MYOF,LUZP1,H2BC4,RPL34,RPS3A,YBX1,B2M,PTGDS,VWF,PM20D1,LAMTOR3,ACTA1,RPS11,S100A8,GGH,UBXN6,RNASE2,CA6,RETN,RPL35A,RPL30,EPS8,KRT79,PDCD10,LGALS3,PSMA4,HBB,S100A9,PRDX6,ATRN,RPL26L1
GO:0070972	biological_process	protein localization to endoplasmic reticulum	1	4.555e-13	1	<0.001	GABARAPL2
GO:1903561	cellular_component	extracellular vesicle	1	1.44663e-10	1	<0.001	ATP1A1,TUBB2A,SPTAN1,CD9
GO:1904724	cellular_component	tertiary granule lumen	1	4.85137e-07	1	<0.001	CHIT1,YPEL5,SPTAN1,PGLYRP1,CAMP,TCN1,GGH,PPBP,ORM1,B2M,HBB
GO:0005344	molecular_function	oxygen carrier activity	1	1.87623e-06	1	0.001	HBA2,HBB,HBD,HBQ1,HBM,HBA1
GO:0006887	biological_process	exocytosis	0.999999	1.16244e-06	1	0.001	CCL3,EXOC6,RAB3IL1
GO:0016209	molecular_function	antioxidant activity	1	1.88395e-06	1	0.001	S100A9
GO:0030168	biological_process	platelet activation	1	1.11286e-06	1	0.001	VWF,PF4,CD9,COL1A1,COL1A2,PF4V1,C1GALT1C1,GP5,DGKK,GP9,COL3A1,CLEC1B,TREML1
GO:0004601	molecular_function	peroxidase activity	1	3.12126e-06	1	0.002	HBB,HBA1,HBA2,HBD,HBM,HBQ1,PRDX5,GPX1
GO:1990904	cellular_component	ribonucleoprotein complex	0.999998	4.29783e-06	1	0.003	SNRPG,RPS6,YBX1,RPL27,RPS7,RPS3A,RPL7,ERG
GO:0007596	biological_process	blood coagulation	1	1.46316e-06	1	0.005	PROS1,HBB,GP9,COL1A1,HBD,GATA2,VWF,CAPZA1,GATA3,H3-3A,GP5,CARMIL1,CAPZA2,COL1A2,MMRN1,DOCK9,GATA1
GO:0007599	biological_process	hemostasis	0.999999	1.94282e-06	1	0.005	VWF
GO:0016032	biological_process	viral process	0.999999	1.61509e-06	1	0.005	BNIP3L,DDX11,PSMA4,FKBP8,IL2RB,RBX1,VPS29,GTF2B,TANK,ELOB,CLEC1B,TENT5C,KAT2B
GO:0097237	biological_process	cellular response to toxic substance	1	1.71393e-06	1	0.005	FIS1
GO:0098869	biological_process	cellular oxidant detoxification	1	2.13126e-06	1	0.005	HBQ1,CLIC2,PRDX6,SELENOT,PRDX5,NNT,HBD,HBA2,TXN,HBM,S100A9,GPX1,HBB,HBA1
GO:0006952	biological_process	defense response	0.999998	3.16355e-06	1	0.006	CEBPE,ACKR1,CLEC1B,GATA3
GO:0015671	biological_process	oxygen transport	1	2.65251e-06	1	0.006	HBB,HBQ1,HBM,HBA2,HBA1,HBD
GO:0031410	cellular_component	cytoplasmic vesicle	0.999992	1.36109e-05	1	0.006	RGL4,MYOF,RUSC2,MLC1,ADAMTS1,DMTN,GABARAPL2,FGFR1,GABARAP,PRDX5
GO:0045087	biological_process	innate immune response	0.999998	3.34582e-06	1	0.006	HMGB2,S100A9,IGHV1-69D,TRDV2,BPI,RNASE3,B2M,TARM1,PADI4,IGHV1-69-2,SLPI,KLRC2,TRIM10,STMP1,MARCO,IGHA2,IGHV3-20,CAPZA2,IGHV2-70D,ARG1,LY96,LILRA5,GATA3,S100A12,S100A8,CAPZA1,AIM2,PI3,TREML1,DEFA4,LGALS3,CLEC4D,CAMP,PGLYRP1
GO:0050786	molecular_function	RAGE receptor binding	1	1.01311e-05	1	0.008	S100A9,S100P,HMGB2,S100A12,S100A8
GO:0097708	cellular_component	intracellular vesicle	0.999991	1.46145e-05	1	0.009	AP3B2
GO:0042742	biological_process	defense response to bacterium	0.999998	5.82708e-06	1	0.012	S100A9,IGHV1-69-2,PPBP,IGHV1-69D,S100A12,IGHV3-20,SPN,IGHV2-70D,CAMP,IGHA2,CLEC4D,CEBPE,S100A8
GO:0004129	molecular_function	cytochrome-c oxidase activity	0.999999	1.57104e-05	1	0.014	COX6C,COX7B,COX6B1,COX7A2L,COX7C,COX7A2,NDUFA4
GO:0034101	biological_process	erythrocyte homeostasis	0.999999	6.73012e-06	1	0.017	HMOX1
GO:0016491	molecular_function	oxidoreductase activity	0.999988	2.5847e-05	1	0.018	DHRS7,SMOX,FOXRED2,FAXDC2
GO:0042060	biological_process	wound healing	0.999997	7.26378e-06	1	0.018	S100A8,COL3A1
GO:0042788	cellular_component	polysomal ribosome	0.999997	3.28439e-05	1	0.018	RPS29,RPL11,RPS21,RPL31,RPL30,RPL41,RPL39
GO:0019731	biological_process	antibacterial humoral response	0.999999	8.31696e-06	1	0.019	H2BC12,SLPI,RPL39,CAMP,DEFA3,PI3,H2BC4,RNASE3,IGHA2,DEFA4
GO:0034622	biological_process	cellular protein-containing complex assembly	0.999995	9.75294e-06	1	0.02	TIAM1,TAF10,PDE4DIP
GO:0002262	biological_process	myeloid cell homeostasis	0.999997	1.42892e-05	1	0.032	FOXP3
GO:0030218	biological_process	erythrocyte differentiation	0.999997	1.43847e-05	1	0.032	GATA3,HIPK2,TRIM10,ALAS2,KLF1,GATA1,AHSP
GO:0072657	biological_process	protein localization to membrane	0.999993	1.50445e-05	1	0.032	TIAM1
GO:0030049	biological_process	muscle filament sliding	0.999998	1.56542e-05	1	0.033	MYL1,TNNT1,MYL6,MYL4,TMOD1,ACTC1,ACTA1,TNNI2
GO:0033275	biological_process	actin-myosin filament sliding	0.999998	1.56542e-05	1	0.033	ACTC1
GO:0035578	cellular_component	azurophil granule lumen	0.999986	7.37233e-05	1	0.035	ARG1,GGH,DYNC1H1,RNASE3,RNASE2,AZU1,PRDX6,DEFA3,BPI,FTL,RETN
GO:0008091	cellular_component	spectrin	0.999998	8.33597e-05	1	0.036	SPTAN1,SPTA1,SPTB,SPTBN1
GO:0014731	cellular_component	spectrin-associated cytoskeleton	0.999998	8.33597e-05	1	0.036	SPTBN1,SPTB,SPTA1,DMTN
GO:0016192	biological_process	vesicle-mediated transport	0.99999	1.74215e-05	1	0.039	MLC1,AP3B2
GO:0031640	biological_process	killing of cells of other organism	0.999997	2.02027e-05	1	0.043	DEFA3,DEFA4,H2BC12,RPL30,PGLYRP1,S100A12
GO:0031966	cellular_component	mitochondrial membrane	0.999943	0.000119585	1	0.046	BOK,NDUFA1,NDUFB6,FKBP8
GO:1902600	biological_process	proton transmembrane transport	0.999995	2.13423e-05	1	0.047	COX7A2L,NDUFA4,COX7A2,ATP6V0E1,COX6B1,ATP1A4,COX7C,COX6C,COX7B,ATP6V1G1,ATP1A1,NNT
GO:0002682	biological_process	regulation of immune system process	0.999987	2.3421e-05	1	0.049	ORM1
GO:0005743	cellular_component	mitochondrial inner membrane	0.999943	0.000134732	1	0.049	NME4,TMEM70,UQCR10,ATP5PF,BOK,COX7A2L,BCL2L1,ATP5F1E,FECH,COX7C,NDUFB1,SLC25A37,COX6B1,TIMM8B,NNT,ADCK1,COX6C,NDUFA1,NDUFB6,COX7B,SLC25A39,NDUFB3,NDUFA4,LGALS3,ALAS2
GO:0030016	cellular_component	myofibril	0.999954	0.000142778	1	0.053	PDE4DIP,OBSCN,MYL1,TMOD1
GO:0006123	biological_process	mitochondrial electron transport, cytochrome c to oxygen	0.999998	2.47006e-05	1	0.057	COX6C,NDUFA4,COX7C,COX6B1,COX7A2L,COX7B
GO:0005844	cellular_component	polysome	0.999968	0.000183857	1	0.063	NAA38,VBP1
GO:0042582	cellular_component	azurophil granule	0.999945	0.000202784	1	0.064	AZU1,DEFA4
GO:0035662	molecular_function	Toll-like receptor 4 binding	0.999999	0.000109315	1	0.078	LY96,S100A8,S100A9
GO:0048872	biological_process	homeostasis of number of cells	0.999991	2.7736e-05	1	0.091	POLB
GO:0050878	biological_process	regulation of body fluid levels	0.999988	2.88192e-05	1	0.092	HEG1
GO:0009055	molecular_function	electron transfer activity	0.999967	0.000141713	1	0.094	GLRX5,GLRX,P4HA2,GFUS
GO:0006935	biological_process	chemotaxis	0.999986	3.15782e-05	1	0.095	ANOS1,FPR3,RNASE3,CMKLR1,CMTM5,CMTM2,CCL3,RNASE2,SPN,CXCL8
GO:0050900	biological_process	leukocyte migration	0.999987	3.23497e-05	1	0.095	SPN,IGHA2,GYPC,IGKV2-29,COL1A1,CEACAM6,SLC7A8,OLR1,PROS1,COL1A2,GYPA,CD58
GO:0030097	biological_process	hemopoiesis	0.999984	3.33189e-05	1	0.097	SPTA1,GLRX5,BMI1,ROGDI,AHSP
GO:0008519	molecular_function	ammonium transmembrane transporter activity	0.999994	0.000153437	1	0.105	AQP1,RHCE,SLC12A7,RHD
GO:0002181	biological_process	cytoplasmic translation	0.999989	5.44883e-05	1	0.146	RPL39,RPL41,RPL11,RPL31,RPL9,RPS21,RPL30,RPS29,RPL35A,RPL26L1
GO:0030593	biological_process	neutrophil chemotaxis	0.999989	5.44883e-05	1	0.146	CCL3L1,S100A9,S100A12,CCL3,S100A8,PF4V1,ITGA1,LGALS3,PF4,CXCL8,PPBP
GO:0045454	biological_process	cell redox homeostasis	0.999992	5.6149e-05	1	0.147	PRDX6,TXNDC12,NNT,GLRX,TXN,PRDX5,GPX1,SELENOT,PDIA4
GO:0002520	biological_process	immune system development	0.999969	5.92725e-05	1	0.156	GATA3
GO:0050776	biological_process	regulation of immune response	0.999967	6.39506e-05	1	0.16	TRAV19,KIR2DL4,B2M,SPN,COL1A2,COL17A1,COL1A1,FCGR1B,TREML1,IGKV2-29,C17orf99,COL3A1,CLEC2B,CD300LD
GO:0030041	biological_process	actin filament polymerization	0.999981	6.59284e-05	1	0.161	CATIP,MSRB2,AIF1
GO:0030017	cellular_component	sarcomere	0.999858	0.000437122	1	0.164	MYL1,TMOD1,ACTC1,ACTA1
GO:0009611	biological_process	response to wounding	0.999966	7.25775e-05	1	0.165	VWF
GO:0097190	biological_process	apoptotic signaling pathway	0.999963	8.12556e-05	1	0.186	ST20,LY96
GO:1990948	molecular_function	ubiquitin ligase inhibitor activity	0.999996	0.000267097	1	0.191	RPL11,RPL23,RPS7
GO:0030099	biological_process	myeloid cell differentiation	0.999961	9.72889e-05	1	0.225	PRKX
GO:0005925	cellular_component	focal adhesion	0.999731	0.00062217	1	0.242	RPL27,ARHGAP31,RPS29,MRC2,RPS11,AKAP12,RPL7,FLNB,ITGB8,PHLDB2,RPL30,RPS3A,RPL23,RPL9,CD9,LAMTOR3,PRAG1,ITGA1,B2M,RPS7,ACTC1,AHNAK,RPS18,TGM2,RPL31
GO:0012505	cellular_component	endomembrane system	0.999507	0.000689065	1	0.249	DOCK9,DMTN,TMCC2
GO:0015037	molecular_function	peptide disulfide oxidoreductase activity	0.999973	0.000485719	1	0.271	TXN,TXNDC12,PDIA4
GO:0071621	biological_process	granulocyte chemotaxis	0.999975	0.000104541	1	0.287	CCL3
GO:0022900	biological_process	electron transport chain	0.999964	0.000124715	1	0.312	GLRX5,GFUS,GLRX,P4HA2,COX7A2
GO:0009617	biological_process	response to bacterium	0.999936	0.000132379	1	0.318	SNX3,CHIT1,OAS2
GO:0050829	biological_process	defense response to Gram-negative bacterium	0.999974	0.00013869	1	0.324	DEFA3,H2BC12,CAMP,AZU1,BPI,DEFA4,RNASE3,HMGB2,CD4,RPL30
GO:0015696	biological_process	ammonium transport	0.999995	0.00013986	1	0.345	AQP1
GO:0019865	molecular_function	immunoglobulin binding	0.999935	0.000671539	1	0.345	VWF,CD4
GO:0045654	biological_process	positive regulation of megakaryocyte differentiation	0.999995	0.00013986	1	0.345	GATA2,FAXDC2,TESC,HMGB2
GO:0072488	biological_process	ammonium transmembrane transport	0.999995	0.00013986	1	0.345	RHD,AQP1,RHCE
GO:0019825	molecular_function	oxygen binding	0.99991	0.000688849	1	0.35	HBB,HBQ1,HBA1,HBM,HBD,HBA2
GO:0042775	biological_process	mitochondrial ATP synthesis coupled electron transport	0.99997	0.000141384	1	0.352	NDUFB6
GO:0006119	biological_process	oxidative phosphorylation	0.999962	0.000144658	1	0.36	COX7A2
GO:0097193	biological_process	intrinsic apoptotic signaling pathway	0.999941	0.000165539	1	0.38	HIPK2,CD24
GO:0007155	biological_process	cell adhesion	0.999895	0.000181482	1	0.394	PRKX,GP9,ANOS1,BCAM,MMRN1,HAS1,EGFL7,VWF,GP5,CTNNAL1,CLSTN1,ITGB8,ACHE,CD9,SIGLEC12,NINJ2,CD4
GO:0004089	molecular_function	carbonate dehydratase activity	0.99994	0.000883445	1	0.405	CA1,CA8,CA6,CA4
GO:0005584	cellular_component	collagen type I trimer	1	0.000865803	1	0.425	COL1A1,COL1A2
GO:0020005	cellular_component	symbiont-containing vacuole membrane	1	0.000865803	1	0.425	PF4,AQP1
GO:0007166	biological_process	cell surface receptor signaling pathway	0.999853	0.000219808	1	0.456	FCGR1B,CLEC1B,SPN,LY96,ATP1A4,ADGRG7,ADGRA2,MARCO,BAG1,CD4,C17orf99
GO:0015629	cellular_component	actin cytoskeleton	0.999468	0.00112359	1	0.456	CAPZA2,FLNB,SPTB,DMTN,ACTC1,CAPZA1,CATIP,GABARAP,ACTA1,MYO1E,AHNAK,SPTA1
GO:0065003	biological_process	protein-containing complex assembly	0.999868	0.000219581	1	0.456	CAPZA1,IL2RB,GEMIN5,PARD6B,ELOB,DLG5,DMTN,CAPZA2
GO:0005903	cellular_component	brush border	0.999709	0.00114804	1	0.462	AQP1,MYL6,MYL12B,CAPZA2,MYO1E,CLIC1,FLNB,EPS8
GO:0031091	cellular_component	platelet alpha granule	0.999657	0.00143697	1	0.523	VWF,TREML1
GO:1902255	biological_process	positive regulation of intrinsic apoptotic signaling pathway by p53 class mediator	0.999996	0.000248786	1	0.537	RPS7,UBB,RPL11
GO:0015701	biological_process	bicarbonate transport	0.999967	0.000249077	1	0.539	HBB,AQP1,CA1,HBA2,HBA1,CA4,CA6
GO:0046907	biological_process	intracellular transport	0.999838	0.000264709	1	0.55	SDCBP2
GO:0005938	cellular_component	cell cortex	0.999241	0.00184288	1	0.565	PARD6B,DYNC1H1,FLNB,INSC,EPS8,AKAP12
GO:0005622	cellular_component	intracellular	0.998642	0.0019218	1	0.611	GABARAPL2,CLIC2,ROGDI,MARCO,MPP1
GO:0004320	molecular_function	oleoyl-[acyl-carrier-protein] hydrolase activity	1	0.000922882	1	0.667	FASN,OLAH
GO:0016295	molecular_function	myristoyl-[acyl-carrier-protein] hydrolase activity	1	0.000922882	1	0.667	OLAH,FASN
GO:0016296	molecular_function	palmitoyl-[acyl-carrier-protein] hydrolase activity	1	0.000922882	1	0.667	OLAH,FASN
GO:0014069	cellular_component	postsynaptic density	0.998916	0.00249735	1	0.676	SPTBN1,PRR12,IQSEC3,MAP4,RPL7,DLG5,RPL30,SHISA7,ATP1A1,RPS27,PTCH1,EPS8,RPS18,SLC6A9,RPL23,DMTN
GO:0045277	cellular_component	respiratory chain complex IV	0.999766	0.00247677	1	0.676	COX6B1,COX7B
GO:0071682	cellular_component	endocytic vesicle lumen	0.999766	0.00247677	1	0.676	HBA2,HBB,HBA1
GO:2001244	biological_process	positive regulation of intrinsic apoptotic signaling pathway	0.999916	0.000473035	1	0.686	S100A8,BCL2L1,FIS1,S100A9,BOK
GO:0002361	biological_process	CD4-positive, CD25-positive, alpha-beta regulatory T cell differentiation	0.999989	0.000486585	1	0.725	FUT7
GO:0048821	biological_process	erythrocyte development	0.999936	0.000519126	1	0.738	DMTN,GATA1,ALAS2,BPGM
GO:0006954	biological_process	inflammatory response	0.999718	0.000539321	1	0.74	S100A9,PF4,POLB,FPR3,AZU1,CCL3,S100A12,NFATC3,LY96,ORM1,AIF1,CMKLR1,PF4V1,CCL3L1,OLR1,ACKR1,ATRN,HDAC9,IL18RAP,AIM2,MS4A2,FUT7,CXCL8,PPBP,S100A8,LXN,PRDX5,NMI
GO:0035821	biological_process	modulation of process of other organism	0.999865	0.000540043	1	0.74	SLPI,S100A9
GO:0008430	molecular_function	selenium binding	0.999946	0.00139668	1	0.743	SELENBP1,SELENOT,RPH3A
GO:0016477	biological_process	cell migration	0.999639	0.000587057	1	0.755	TIAM1,CARMIL1,FGFR1,PRAG1,ATRN,CD24,ITGB8
GO:0033185	cellular_component	dolichol-phosphate-mannose synthase complex	0.999975	0.00254659	1	0.781	DPM2,DPM1
GO:0045236	molecular_function	CXCR chemokine receptor binding	0.999843	0.00184206	1	0.784	CXCL8,PF4,PPBP,PF4V1
GO:0006886	biological_process	intracellular protein transport	0.999629	0.000643476	1	0.797	AP3B2,TBC1D3,TBC1D3D,VPS29,RPH3A,TBC1D9B
GO:0001816	biological_process	cytokine production	0.99965	0.000653481	1	0.805	NFATC1,S100A8,CD4,NFATC3,S100A9,FOXP3
GO:0051258	biological_process	protein polymerization	0.999737	0.000678474	1	0.808	CASQ1
GO:0045652	biological_process	regulation of megakaryocyte differentiation	0.999846	0.000716534	1	0.817	MYL9,H3-3A,PF4,GATA1,KAT2B
GO:0015187	molecular_function	glycine transmembrane transporter activity	0.999906	0.00204786	1	0.823	SLC7A8,SLC38A5,SLC6A9
GO:0030492	molecular_function	hemoglobin binding	0.999906	0.00204786	1	0.823	HBB,AHSP
GO:0006412	biological_process	translation	0.999621	0.000731663	1	0.824	RPL30,GEMIN5,RPL39,RPL35,RPL41,RPS6,RPS7,RPS15A,RPL11,RSL24D1,RPL34,RPS11,RPL21,RPL7,RPS29,RPL35A,RPS27,RPL31,RPL9,RPS18,RPS21,RPL27,RPL23,LINC01145,RPS3A
GO:0031090	cellular_component	organelle membrane	0.99754	0.00337851	1	0.838	ATP1A1
GO:0031093	cellular_component	platelet alpha granule lumen	0.999237	0.0034958	1	0.838	VWF,MMRN1,PF4,ORM1,SRGN,PROS1,PPBP
GO:0005753	cellular_component	mitochondrial proton-transporting ATP synthase complex	0.999622	0.00356928	1	0.852	ATP5F1E,ATP5MPL,ATP5MD,ATP5PF
GO:0005865	cellular_component	striated muscle thin filament	0.999622	0.00356928	1	0.852	TMOD1,ACTA1
GO:0030863	cellular_component	cortical cytoskeleton	0.998852	0.00409005	1	0.864	MPP1,GYPC,CAPZA2,DMTN,TMOD1
GO:0031672	cellular_component	A band	0.999321	0.00435368	1	0.874	MYL4,KAT2B
GO:0001730	molecular_function	2'-5'-oligoadenylate synthetase activity	0.999972	0.00271272	1	0.938	OAS2,OAS3
GO:0004582	molecular_function	dolichyl-phosphate beta-D-mannosyltransferase activity	0.999972	0.00271272	1	0.938	DPM2,DPM1
GO:0030891	cellular_component	VCB complex	0.999901	0.00499376	1	0.942	ELOB,RBX1
GO:0030506	molecular_function	ankyrin binding	0.999729	0.00277944	1	0.943	ATP1A1,SPTB,OBSCN,SPTBN1
GO:0031226	cellular_component	intrinsic component of plasma membrane	0.995966	0.00598656	1	0.95	TNFRSF21,LY96,CD52,TGM2,ADIPOR1
GO:0002362	biological_process	CD4-positive, CD25-positive, alpha-beta regulatory T cell lineage commitment	1	0.000879555	1	0.953	TOX,FOXP3
GO:0010725	biological_process	regulation of primitive erythrocyte differentiation	1	0.000879555	1	0.953	GATA1,GATA2
GO:0035854	biological_process	eosinophil fate commitment	1	0.000879555	1	0.953	GATA1,GATA2
GO:0070488	biological_process	neutrophil aggregation	1	0.000879555	1	0.953	S100A9,S100A8
GO:0050777	biological_process	negative regulation of immune response	0.999714	0.000937653	1	0.954	COL3A1,FOXP3
GO:0016459	cellular_component	myosin complex	0.998633	0.00646143	1	0.957	MYL4,MYO1E,MYL6
GO:0043254	biological_process	regulation of protein-containing complex assembly	0.999558	0.000973896	1	0.957	HCFC1
GO:0008009	molecular_function	chemokine activity	0.999344	0.00354557	1	0.959	PF4V1,PF4,CCL3L1,CXCL8,CCL3,PPBP
GO:0030246	molecular_function	carbohydrate binding	0.99858	0.00344186	1	0.959	ATRN,SIGLEC12,MRC2,CLEC4D,CLEC4F,LGALS9C,CLEC12A,OLR1,CLEC12B,KLRC2,LGALS3,CLEC1B,CLEC2B
GO:0071702	biological_process	organic substance transport	0.99928	0.00105442	1	0.962	MFSD2B
GO:0006779	biological_process	porphyrin-containing compound biosynthetic process	0.999884	0.00106312	1	0.963	SPTA1
GO:0019221	biological_process	cytokine-mediated signaling pathway	0.99939	0.00112991	1	0.967	IL3RA,HMOX1,GATA3,CD4,IL2RB,BCL2L1,UBA52,PTPRN,COL1A2,CCL3L1,IFNGR1,CCL3,CXCL8,PF4,UBB
GO:0048407	molecular_function	platelet-derived growth factor binding	0.999765	0.00384392	1	0.968	COL3A1,COL1A2,COL1A1
GO:0051400	molecular_function	BH domain binding	0.999765	0.00384392	1	0.968	BCL2A1,BOK
GO:0050832	biological_process	defense response to fungus	0.999817	0.00123726	1	0.97	S100A9,S100A12,DEFA4,DEFA3,S100A8
GO:0007005	biological_process	mitochondrion organization	0.999378	0.00126875	1	0.972	CHCHD2,HCFC1,ADCK1
GO:0008092	molecular_function	cytoskeletal protein binding	0.997214	0.00461075	1	0.975	DLG5
GO:0000125	cellular_component	PCAF complex	0.999757	0.00816089	1	0.981	KAT2B,TAF10
GO:0098556	cellular_component	cytoplasmic side of rough endoplasmic reticulum membrane	0.999757	0.00816089	1	0.981	RPL27,RPS29
GO:0042641	cellular_component	actomyosin	0.997756	0.0086279	1	0.982	KAT2B
GO:0070461	cellular_component	SAGA-type complex	0.99878	0.00869321	1	0.982	HCFC1
GO:0007165	biological_process	signal transduction	0.998987	0.00136036	1	0.983	IL2RB,CLIC1,DPYSL2,IFNGR1,KLRC2,CMTM5,PCNT,CLIC2,HLA-DRB1,CEACAM6,NAMPT,TANK,FPR3,KIR2DL4,DLG5,PPP2R5A,RETN,GATA3,PHLPP2,MPP1,GMFG,PRKX,FLNB,SPN,NR4A1,GNG11,GABRR2,AGAP3,BCAM,SH2D2A,CD4,CMTM2,CXCL8,NRXN2,ERG,IMPA2,HINT1
GO:0051103	biological_process	DNA ligation involved in DNA repair	0.999951	0.00130306	1	0.983	XRCC4,HMGB2
GO:0071310	biological_process	cellular response to organic substance	0.999047	0.00138723	1	0.983	SYP
GO:0071705	biological_process	nitrogen compound transport	0.999114	0.00132007	1	0.983	SLC6A8
GO:0005779	cellular_component	integral component of peroxisomal membrane	0.999216	0.0088755	1	0.984	PEX11G,FIS1,PEX2
GO:0031231	cellular_component	intrinsic component of peroxisomal membrane	0.999216	0.0088755	1	0.984	PEX11G
GO:0034097	biological_process	response to cytokine	0.999112	0.00148118	1	0.985	COL3A1,BCL2L1
GO:0097191	biological_process	extrinsic apoptotic signaling pathway	0.999465	0.00146163	1	0.985	TNFRSF12A
GO:0008064	biological_process	regulation of actin polymerization or depolymerization	0.999433	0.00165799	1	0.987	BRK1
GO:0043604	biological_process	amide biosynthetic process	0.999068	0.00165449	1	0.987	PM20D1
GO:0005689	cellular_component	U12-type spliceosomal complex	0.998561	0.00985392	1	0.989	YBX1,PHF5A,SNRPG,SF3B6
GO:0030832	biological_process	regulation of actin filament length	0.999402	0.00174179	1	0.989	EPS8
GO:0097192	biological_process	extrinsic apoptotic signaling pathway in absence of ligand	0.999631	0.0016872	1	0.989	BCL2A1,BCL2L1,BOK,BAG3
GO:0005764	cellular_component	lysosome	0.993705	0.0108014	1	0.991	MLC1,NAAA,FYCO1,CHIT1,GABARAP,RILP
GO:0070168	biological_process	negative regulation of biomineral tissue development	0.999785	0.0017441	1	0.991	HEY1
GO:0010823	biological_process	negative regulation of mitochondrion organization	0.999623	0.00193481	1	0.992	FNIP2
GO:0051702	biological_process	interaction with symbiont	0.999566	0.00176543	1	0.992	GPX1
GO:1904667	biological_process	negative regulation of ubiquitin protein ligase activity	0.999914	0.00191163	1	0.992	RPL23,RPL11,RPS7
GO:0005741	cellular_component	mitochondrial outer membrane	0.995371	0.0116716	1	0.993	ARG1,FAM210B,BCL2L1,UBA52,STMP1,BOK,BCL2A1,FIS1,BNIP3L,UBB,TOMM7
GO:0031014	molecular_function	troponin T binding	0.999891	0.00531613	1	0.994	TNNI2,TNNT1
GO:0048741	biological_process	skeletal muscle fiber development	0.999687	0.00234737	1	0.995	KEL,GPX1,ACTA1,XK
GO:0050672	biological_process	negative regulation of lymphocyte proliferation	0.999456	0.0023538	1	0.995	LST1
GO:0060326	biological_process	cell chemotaxis	0.998943	0.0024974	1	0.995	HMGB2,AZU1
GO:0009897	cellular_component	external side of plasma membrane	0.993634	0.0123859	1	0.996	IGHV3-20,BCAM,HEG1,CLEC2B,IGHA2,ITGA1,IL2RB,ENPP3,B2M,IGHV1-69D,IGHV1-69-2,IL3RA,MS4A2,IGHV2-70D,CLEC12B,SPN,CD4,HLA-DRB1,CD9
GO:0030430	cellular_component	host cell cytoplasm	0.999524	0.0120036	1	0.996	PF4
GO:0031224	cellular_component	intrinsic component of membrane	0.990424	0.0121921	1	0.996	FAM210B,BNIP3L
GO:0031466	cellular_component	Cul5-RING ubiquitin ligase complex	0.999524	0.0120036	1	0.996	RBX1,ELOB
GO:0072562	cellular_component	blood microparticle	0.995554	0.0123602	1	0.996	CLIC1,HBD,PROS1,ORM1,ACTC1,ACTA1,HBA2,HBA1,IGHA2,HBB
GO:0031386	molecular_function	protein tag	0.999514	0.00636778	1	0.997	UBL5,UBA52,UBB
GO:0032036	molecular_function	myosin heavy chain binding	0.999514	0.00636778	1	0.997	MYL12B,MYL9
GO:0001725	cellular_component	stress fiber	0.9962	0.0148869	1	0.998	ACTA1,MYL9,MYL12B,FLNB,SIPA1L3,BAG3
GO:0005747	cellular_component	mitochondrial respiratory chain complex I	0.996638	0.0155037	1	0.998	NDUFA4,NDUFB3,NDUFA1,NDUFB1,NDUFB6
GO:0045178	cellular_component	basal part of cell	0.995875	0.0159119	1	0.998	ITGA1
GO:0071944	cellular_component	cell periphery	0.987057	0.0162788	1	0.998	AGAP3
GO:0005683	cellular_component	U7 snRNP	0.999186	0.0164794	1	0.999	SNRPG,LSM10
GO:0005783	cellular_component	endoplasmic reticulum	0.987896	0.0176613	1	0.999	EEF1B2,RPL41,TENM1,DPM1,COL1A2,PIEZO1,EMID1,BNIP3L,NBAS,TMTC1,RPL34,CASQ1,VWF,UBA52,TXNDC12,TMCO1,TGM2,BCL2L1,RPS6,SELENOT,FIS1,PDIA4,LYNX1,TMCC2,ESYT1,RPS3A,RPL21,FKBP8,B3GALNT2,P4HA2,MLC1,HMOX1,ATP1A1,BOK
GO:0016272	cellular_component	prefoldin complex	0.999186	0.0164794	1	0.999	VBP1,PFDN5
GO:0016460	cellular_component	myosin II complex	0.997523	0.0199464	1	0.999	MYL12B
GO:0019863	molecular_function	IgE binding	0.999733	0.00868215	1	0.999	LGALS3,MS4A2
GO:0031235	cellular_component	intrinsic component of the cytoplasmic side of the plasma membrane	0.999186	0.0164794	1	0.999	SPTA1,SPTB
GO:0031721	molecular_function	hemoglobin alpha binding	0.999733	0.00868215	1	0.999	HBD,HBB
GO:0043177	molecular_function	organic acid binding	0.996347	0.00881225	1	0.999	HBQ1,HBD,HBA1,HBM,HBB,HBA2
GO:0070821	cellular_component	tertiary granule membrane	0.994365	0.020499	1	0.999	CLEC12A,TARM1,LAMTOR3,MCEMP1,CLEC4D,OLR1
GO:0071011	cellular_component	precatalytic spliceosome	0.995489	0.0195533	1	0.999	SF3B6,SNRPG,PHF5A
GO:0000079	biological_process	regulation of cyclin-dependent protein serine/threonine kinase activity	0.989015	0.032221	1	1	CCNA1,GADD45A
GO:0000302	biological_process	response to reactive oxygen species	0.995426	0.0107607	1	1	PTPRN
GO:0000415	biological_process	negative regulation of histone H3-K36 methylation	1	0.029683	1	1	BCOR
GO:0000422	biological_process	autophagy of mitochondrion	0.997646	0.00898368	1	1	GABARAPL2,GABARAP,FIS1,FUNDC2,FBXO7
GO:0000461	biological_process	endonucleolytic cleavage to generate mature 3'-end of SSU-rRNA from (SSU-rRNA, 5.8S rRNA, LSU-rRNA)	1	0.029683	1	1	RPS21
GO:0000715	biological_process	nucleotide-excision repair, DNA damage recognition	0.995659	0.0296338	1	1	RBX1,UBA52,UBB
GO:0000717	biological_process	nucleotide-excision repair, DNA duplex unwinding	0.996329	0.0263347	1	1	UBB,UBA52,RBX1
GO:0000774	molecular_function	adenyl-nucleotide exchange factor activity	0.99714	0.0353265	1	1	BAG3,BAG1
GO:0000805	cellular_component	X chromosome	0.997388	0.0333102	1	1	PCGF5
GO:0000902	biological_process	cell morphogenesis	0.981964	0.0271048	1	1	STRADB,LST1
GO:0000979	molecular_function	RNA polymerase II core promoter sequence-specific DNA binding	0.994462	0.035222	1	1	GTF2B,H3-3A,H2AZ1
GO:0001514	biological_process	selenocysteine incorporation	0.998088	0.0275723	1	1	SELENOT
GO:0001530	molecular_function	lipopolysaccharide binding	0.997006	0.0172097	1	1	BPI,CAMP,LY96,RNASE3
GO:0001553	biological_process	luteinization	0.997329	0.0337977	1	1	PTPRN
GO:0001576	biological_process	globoside biosynthetic process	1	0.029683	1	1	A4GALT
GO:0001709	biological_process	cell fate determination	0.992219	0.0353346	1	1	PTCH1,GATA3,GATA2
GO:0001764	biological_process	neuron migration	0.990058	0.024737	1	1	TUBB2A,CELSR2,GATA2,GATA3,NAV1,FGFR1
GO:0001774	biological_process	microglial cell activation	0.996507	0.0159865	1	1	AZU1,IFNGR1,NAMPT,AIF1
GO:0001782	biological_process	B cell homeostasis	0.998511	0.0101215	1	1	DOCK10,GAPT,SPNS2,FOXP3
GO:0001806	biological_process	type IV hypersensitivity	0.999898	0.0050715	1	1	GATA3
GO:0001836	biological_process	release of cytochrome c from mitochondria	0.991412	0.0324581	1	1	FIS1,BOK,BCL2L1
GO:0001837	biological_process	epithelial to mesenchymal transition	0.98458	0.0377327	1	1	FGFR1,DLG5
GO:0002116	cellular_component	semaphorin receptor complex	0.996487	0.0399317	1	1	PLXNB2,PLXND1
GO:0002237	biological_process	response to molecule of bacterial origin	0.989658	0.0202574	1	1	B2M,CD24,CXCL8
GO:0002260	biological_process	lymphocyte homeostasis	0.989963	0.0366746	1	1	SPTA1
GO:0002364	biological_process	NK T cell lineage commitment	1	0.029683	1	1	TOX
GO:0002377	biological_process	immunoglobulin production	0.976723	0.0493391	1	1	IGKV1D-17,IGKV1D-13,IGKV2-29,TRDV2,TRAV19
GO:0002437	biological_process	inflammatory response to antigenic stimulus	0.988348	0.0412125	1	1	HLA-DRB1,HMGB2
GO:0002456	biological_process	T cell mediated immunity	0.987738	0.0352726	1	1	FOXP3
GO:0002481	biological_process	antigen processing and presentation of exogenous protein antigen via MHC class Ib, TAP-dependent	1	0.029683	1	1	B2M
GO:0002523	biological_process	leukocyte migration involved in inflammatory response	0.998948	0.0109184	1	1	FUT7,S100A8,S100A9
GO:0002544	biological_process	chronic inflammatory response	0.997452	0.0203628	1	1	S100A8,S100A9
GO:0002548	biological_process	monocyte chemotaxis	0.985594	0.0486293	1	1	CCL3,LGALS3,CCL3L1,S100A12
GO:0002576	biological_process	platelet degranulation	0.994858	0.0148348	1	1	MMRN1,PROS1,PF4,CD9,VWF,PPBP,ORM1,SRGN
GO:0002725	biological_process	negative regulation of T cell cytokine production	0.998088	0.0275723	1	1	FOXP3
GO:0002756	biological_process	MyD88-independent toll-like receptor signaling pathway	0.99691	0.0175995	1	1	UBB,UBA52,LY96
GO:0002768	biological_process	immune response-regulating cell surface receptor signaling pathway	0.993954	0.0111733	1	1	CD24
GO:0002851	biological_process	positive regulation of peripheral T cell tolerance induction	1	0.029683	1	1	FOXP3
GO:0003094	biological_process	glomerular filtration	0.994912	0.0331403	1	1	TMEM63C,IGHA2,MYO1E
GO:0003837	molecular_function	beta-ureidopropionase activity	1	0.0304054	1	1	UPB1
GO:0003868	molecular_function	4-hydroxyphenylpyruvate dioxygenase activity	1	0.0304054	1	1	HPD
GO:0003957	molecular_function	NAD(P)+ transhydrogenase (B-specific) activity	1	0.0304054	1	1	NNT
GO:0004169	molecular_function	dolichyl-phosphate-mannose-protein mannosyltransferase activity	0.997952	0.0288331	1	1	DPM1,TMTC1
GO:0004313	molecular_function	[acyl-carrier-protein] S-acetyltransferase activity	1	0.0304054	1	1	FASN
GO:0004316	molecular_function	3-oxoacyl-[acyl-carrier-protein] reductase (NADPH) activity	1	0.0304054	1	1	FASN
GO:0004317	molecular_function	3-hydroxypalmitoyl-[acyl-carrier-protein] dehydratase activity	1	0.0304054	1	1	FASN
GO:0004325	molecular_function	ferrochelatase activity	1	0.0304054	1	1	FECH
GO:0004385	molecular_function	guanylate kinase activity	0.997952	0.0288331	1	1	GUK1,MPP1
GO:0004398	molecular_function	histidine decarboxylase activity	1	0.0304054	1	1	HDC
GO:0004402	molecular_function	histone acetyltransferase activity	0.99369	0.0255024	1	1	KAT2B,GTF2B,TAF10,HAT1,KAT6B
GO:0004418	molecular_function	hydroxymethylbilane synthase activity	1	0.0304054	1	1	HMBS
GO:0004602	molecular_function	glutathione peroxidase activity	0.996648	0.0247426	1	1	PRDX6,GPX1,CLIC2
GO:0004791	molecular_function	thioredoxin-disulfide reductase activity	0.999107	0.0175098	1	1	TXN,SELENOT
GO:0004860	molecular_function	protein kinase inhibitor activity	0.986041	0.0474842	1	1	GSKIP,CDKN1C,GMFG,TESC
GO:0004861	molecular_function	cyclin-dependent protein serine/threonine kinase inhibitor activity	0.99499	0.049785	1	1	KAT2B,CDKN1C
GO:0004875	molecular_function	complement receptor activity	0.99499	0.049785	1	1	CMKLR1,FPR3
GO:0005200	molecular_function	structural constituent of cytoskeleton	0.986005	0.0393381	1	1	HLA-DRB1,SPTA1,TUBB2A,SPTBN1,SPTAN1,SPTB,ACTA1
GO:0005309	molecular_function	creatine:sodium symporter activity	1	0.0304054	1	1	SLC6A8
GO:0005391	molecular_function	sodium:potassium-exchanging ATPase activity	0.996156	0.0423226	1	1	ATP1A1,ATP1A4
GO:0005581	cellular_component	collagen trimer	0.985749	0.0433455	1	1	EMID1,MARCO,COL17A1
GO:0005586	cellular_component	collagen type III trimer	1	0.0294494	1	1	COL3A1
GO:0005686	cellular_component	U2 snRNP	0.995051	0.0324841	1	1	PHF5A,SNRPG,SF3B6
GO:0005739	cellular_component	mitochondrion	0.971484	0.0392282	1	1	NDUFA4,AIM2,FAM210B,MSRB2,TOMM7,CLIC1,CASQ1,FKBP8,TUSC3,GPX1,NDUFB6,ATP5MD,NT5M,NME4,FUNDC2,BLOC1S2,NDUFB1,NNT,BNIP3L,BCL2L1,PRDX5,PRDX6,COX6C,GLRX5,ALAS2,ATP5PF,AARS1,ISCA1,TMEM70,UBB,BOK,COX7C,FBXO7,FECH,NDUFA1,FIS1,COX7A2L,TGM2,NR4A1,COX6B1,CHCHD2
GO:0005751	cellular_component	mitochondrial respiratory chain complex IV	0.995417	0.0470015	1	1	COX7C,NDUFA4
GO:0005773	cellular_component	vacuole	0.978635	0.0333068	1	1	GGH
GO:0005788	cellular_component	endoplasmic reticulum lumen	0.979236	0.0400625	1	1	DBI,P4HA2,FOXRED2,COL1A2,PDIA4,B2M,COL1A1,PRSS23,TXNDC12,COL3A1,COL17A1,TSPAN5,FSTL1,CD4
GO:0005856	cellular_component	cytoskeleton	0.978721	0.0284993	1	1	TMOD1,TENM1,PLEK2,AKAP12,BRK1,HINT1,S100A9,S100A8,TRIM9,KAZN,S100A12,CAPZA1,CTNNAL1,TNIK,MYO1E
GO:0005861	cellular_component	troponin complex	0.998131	0.0271705	1	1	TNNI2,TNNT1
GO:0005875	cellular_component	microtubule associated complex	0.98049	0.0460036	1	1	MAP4,SHTN1,GABARAP
GO:0005886	cellular_component	plasma membrane	0.977377	0.0279829	1	1	LAMTOR3,CLIC1,MS4A2,B2M,TUSC3,AQP1,LRFN3,TESC,GP9,AHNAK,GABRR2,IL3RA,SPN,PTCH1,ABCA13,SIGLEC12,PARD6B,TNFRSF21,FGFR1,ADGRA2,LYNX1,S100A12,LILRA5,ACKR1,GP5,KIR2DL4,S100A9,ATRN,P2RY14,TIAM1,MAP4,NRN1,IGKV1D-17,ADIPOR1,IFNGR1,BCAM,KLRC2,MLC1,ITGB8,FPR3,TENM1,HAS1,PROS1,MYOF,ANOS1,SPNS2,CD58,NRXN2,SLC6A8,ATP1A4,XKR3,TAS2R40,LGR6,ATP6V1G1,TBC1D3,CATIP,COL17A1,CD52,IL2RB,CLEC4D,SERPINB10,IL18RAP,GABARAP,PAQR9,SLC7A8,FCGR1B,INSC,HINT1,PLXND1,RUNDC3A,TRAV19,PLEK2,LGALS3,SIPA1L3,XK,CELSR2,PIEZO1,MRGPRE,UBA52,IGKV2-29,RGS10,TNFRSF12A,TREML1,AKAP12,SLC6A9,GNG11,TARM1,LY96,CARMIL1,CLEC1B,CTNNAL1,CD300LD,TGM2,RGS18,MCEMP1,CD4,CD9,HLA-DRB1,OSBP2,DGKK,OR2W3,PPM1A,GYPC,MYO1E,TRPM6,OAS3,DMTN,FASN,TSPAN5,LYPD2,EXOC6,CMKLR1,EPS8,CA4,KEL,FLNB,CEACAM6,OLR1,RHEX,TMEM63C,PHLDB2,SLC45A3,DLG5,CLEC12A,TBC1D3D,SLC12A7,BLVRB,SDCBP2,ATP1A1,ITGA1,OBSCN,PDCD10,SEPTIN5,DPYSL2,CLEC2B,GPR65,GAPT,MARCO,SLC38A5,IGKV1D-13,CKAP5,BAG3,FMN1,GYPA,UBB,S100A8,NAMPT,PTPRN,MPP1,ACHE
GO:0005887	cellular_component	integral component of plasma membrane	0.971914	0.0385789	1	1	IFNGR1,HLA-DRB1,SLC6A8,OBSCN,AQP1,GYPC,C17orf99,RHCE,TRAV19,MFSD2B,CALHM6,CLEC2B,GYPA,IL2RB,TSPAN5,GABRR2,HAS1,LGR6,SLC7A8,BCAM,MS4A2,SPN,TUSC3,PLXND1,CD4,FCGR1B,CD9,CMKLR1,COL17A1,SLC12A7,MARCO,NINJ2,SLC6A9,KLRC2,TMPRSS9,KIR2DL4,ATP1A4,ADGRG7,PLXNB2,CLEC1B,TENM1,GPR65,TNFRSF21,GP9,FGFR1,ATRN,OLR1,SLC38A5,CD58,TRPM6,GP5,RHD
GO:0005890	cellular_component	sodium:potassium-exchanging ATPase complex	0.995417	0.0470015	1	1	ATP1A1,ATP1A4
GO:0006091	biological_process	generation of precursor metabolites and energy	0.970533	0.0485521	1	1	COX7C,FECH,COX6C
GO:0006120	biological_process	mitochondrial electron transport, NADH to ubiquinone	0.994372	0.0232887	1	1	NDUFA4,NDUFB6,NDUFA1,NDUFB3,NDUFB1
GO:0006185	biological_process	dGDP biosynthetic process	1	0.029683	1	1	GUK1
GO:0006296	biological_process	nucleotide-excision repair, DNA incision, 5'-to lesion	0.9955	0.023387	1	1	UBA52,RBX1,POLD4,UBB
GO:0006297	biological_process	nucleotide-excision repair, DNA gap filling	0.995659	0.0296338	1	1	UBA52,POLD4,UBB
GO:0006364	biological_process	rRNA processing	0.981609	0.0389709	1	1	RPL35A,RPL11,RPL27,RPL7,RPS27,RPS6,RPS7
GO:0006475	biological_process	internal protein amino acid acetylation	0.989174	0.0266145	1	1	HAT1
GO:0006506	biological_process	GPI anchor biosynthetic process	0.997653	0.0142934	1	1	MPPE1,DPM2,DPM1
GO:0006626	biological_process	protein targeting to mitochondrion	0.990743	0.0279832	1	1	TOMM7,TIMM8B,FIS1,FBXO7
GO:0006730	biological_process	one-carbon metabolic process	0.993683	0.0302043	1	1	CA1,CA8,CA4,CA6
GO:0006782	biological_process	protoporphyrinogen IX biosynthetic process	0.998088	0.0275723	1	1	ALAS2,HMBS
GO:0006783	biological_process	heme biosynthetic process	0.999511	0.0043407	1	1	ALAS2,HMBS,FECH,SLC25A39
GO:0006812	biological_process	cation transport	0.995387	0.00725076	1	1	TMEM63C,PIEZO1
GO:0006911	biological_process	phagocytosis, engulfment	0.987125	0.0342833	1	1	IGHV3-20,IGHV2-70D,IGHA2,AIF1,IGHV1-69D,IGHV1-69-2,MARCO
GO:0006936	biological_process	muscle contraction	0.976526	0.0429605	1	1	TNNT1,MYOF,MYL1,ACTA1,MYL12B,TMOD1,MYL9,UTS2,TNNI2,MYL6,SLC6A8,ITGA1
GO:0006948	biological_process	induction by virus of host cell-cell fusion	1	0.029683	1	1	CD4
GO:0006979	biological_process	response to oxidative stress	0.981124	0.0332384	1	1	ATRN,MSRB2,PRDX5,DGKK,PRDX6,HMOX1
GO:0007010	biological_process	cytoskeleton organization	0.986375	0.0198236	1	1	DPYSL2,DMTN,TNIK,SIPA1L3,SPTBN1,HLA-DRB1,CCL3,SPTAN1,SPTB
GO:0007015	biological_process	actin filament organization	0.998699	0.0027431	1	1	TMOD1,MYO1E,CARMIL1,ACTC1,BRK1,SPTA1
GO:0007159	biological_process	leukocyte cell-cell adhesion	0.99362	0.0128514	1	1	GFUS,OLR1
GO:0007162	biological_process	negative regulation of cell adhesion	0.995992	0.00880282	1	1	PLXNB2,PLXND1,SPN
GO:0007275	biological_process	multicellular organism development	0.978571	0.0266007	1	1	OBSCN,NFATC3,ERG,FGFR1,TDRD12,FSTL1,GPR65,FST,ZNF267,HEMGN,CHURC1,DDX11
GO:0007435	biological_process	salivary gland morphogenesis	0.996482	0.0194165	1	1	POLB
GO:0007519	biological_process	skeletal muscle tissue development	0.992382	0.0196773	1	1	CASQ1,MYL6,FLNB
GO:0007597	biological_process	blood coagulation, intrinsic pathway	0.998313	0.0152269	1	1	GP5,GP9,VWF
GO:0008137	molecular_function	NADH dehydrogenase (ubiquinone) activity	0.997436	0.0125315	1	1	NDUFB6,NDUFA1,NDUFB1,NDUFA4,NDUFB3
GO:0008198	molecular_function	ferrous iron binding	0.992573	0.0432846	1	1	FECH,FTL,FTO
GO:0008201	molecular_function	heparin binding	0.994384	0.0144316	1	1	PF4,ANOS1,LXN,ADAMTS1,TENM1,FGFR1,AZU1,PTCH1,LGR6,PF4V1,FSTL1
GO:0008219	biological_process	cell death	0.978906	0.0282389	1	1	OLR1,HMOX1
GO:0008290	cellular_component	F-actin capping protein complex	0.998726	0.021548	1	1	CAPZA2,CAPZA1
GO:0008307	molecular_function	structural constituent of muscle	0.990524	0.04101	1	1	MYL6,OBSCN,MYL9,MYL1
GO:0008334	biological_process	histone mRNA metabolic process	0.994082	0.0368525	1	1	SNRPG,LSM10
GO:0008360	biological_process	regulation of cell shape	0.981827	0.0433434	1	1	CCL3,SPTA1,PLXNB2,LST1,EPS8,MYL12B,DMTN,PRAG1,PLXND1
GO:0008593	biological_process	regulation of Notch signaling pathway	0.995136	0.01514	1	1	PRAG1
GO:0008625	biological_process	extrinsic apoptotic signaling pathway via death domain receptors	0.998705	0.00492992	1	1	GABARAP,BLOC1S2,BAG3
GO:0008630	biological_process	intrinsic apoptotic signaling pathway in response to DNA damage	0.996447	0.0116107	1	1	POLB,BCL2A1,BOK,FNIP2,HMOX1,BCL2L1
GO:0008659	molecular_function	(3R)-hydroxymyristoyl-[acyl-carrier-protein] dehydratase activity	1	0.0304054	1	1	FASN
GO:0008693	molecular_function	3-hydroxydecanoyl-[acyl-carrier-protein] dehydratase activity	1	0.0304054	1	1	FASN
GO:0008843	molecular_function	endochitinase activity	1	0.0304054	1	1	CHIT1
GO:0009060	biological_process	aerobic respiration	0.998899	0.00429329	1	1	UQCR10
GO:0009612	biological_process	response to mechanical stimulus	0.977472	0.0479739	1	1	RETN,PTCH1,COL3A1,ACTA1,COL1A1
GO:0009986	cellular_component	cell surface	0.979795	0.0308826	1	1	CLSTN1,ITGB8,LILRA5,LRFN3,HLA-DRB1,PLXNB2,TREML1,PDIA4,SPN,CD24,ITGA1,CEACAM6,ANOS1,EGFL7,IL2RB,ATP5PF,TNFRSF12A,ADGRA2,CD58,ACHE,CA4,LGALS3
GO:0010033	biological_process	response to organic substance	0.996184	0.00520721	1	1	CASQ1,S100P
GO:0010269	biological_process	response to selenium ion	0.997329	0.0337977	1	1	ARG1,GPX1
GO:0010324	biological_process	membrane invagination	0.989628	0.0269692	1	1	SNX3
GO:0010821	biological_process	regulation of mitochondrion organization	0.995278	0.011882	1	1	FIS1
GO:0010961	biological_process	cellular magnesium ion homeostasis	0.999751	0.00828664	1	1	KEL,XK
GO:0014804	cellular_component	terminal cisterna lumen	1	0.0294494	1	1	CASQ1
GO:0015031	biological_process	protein transport	0.997147	0.00419989	1	1	RAB3IL1,GABARAPL2,RILP,SELENBP1,EXOC6,NBAS,COL1A1,MLC1,TESC,SNX3
GO:0015035	molecular_function	protein disulfide oxidoreductase activity	0.996001	0.0280178	1	1	TXN,GLRX5
GO:0015643	molecular_function	toxic substance binding	0.996156	0.0423226	1	1	AZU1,A4GALT
GO:0015816	biological_process	glycine transport	0.999556	0.00595698	1	1	SLC6A9,SLC38A5,SLC7A8
GO:0015829	biological_process	valine transport	1	0.029683	1	1	SLC7A8
GO:0015949	biological_process	nucleobase-containing small molecule interconversion	0.992165	0.0448848	1	1	GUK1,NME4,GLRX
GO:0016021	cellular_component	integral component of membrane	0.963892	0.044105	1	1	C1GALT1C1,NDUFA1,TACSTD2,NDUFB1,SLC25A37,GAPT,PTCRA,HEPACAM2,CHPT1,FAM210B,P2RY14,TNFRSF12A,IER3,NNT,FGFR1,COX6C,GDPD5,ATP5MPL,OST4,BOK,CMTM5,COX7A2,TRPM6,AQP1,STMP1,TARM1,SHISA4,B3GALNT2,TMEM176A,ADGRA2,IL3RA,CELSR2,EMC3,CLEC12B,EVI2A,ENPP3,HEG1,FPR3,TMEM40,CLEC4F,NDUFB6,MYOF,MPPE1,ATP6V0E1,MCEMP1,SELENOT,NRXN2,PIEZO1,ABCA13,RHEX,TBC1D9B,COX7C,FAXDC2,KLHDC7A,TM6SF1,CD300LD,FUT7,PAQR9,UQCR10,TMCC2,KEL,COLCA1,FLNB,TOMM7,LILRA5,XKR3,IFNGR1,SLC25A39,PIGX,PTCH1,NDUFB3,ADIPOR1,RAB5IF,TMEM91,MRGPRE,XK,ADGRG7,BNIP3L,STARD3NL,TAS2R40,OR2W3,COX7B,PDZK1IP1,TMTC1,ATP5MD,LST1,TREML1,ATP1A1,SMIM24,PTPRN,MRC2,MLC1,NDUFA4,SLC6A8,CMTM2,SPNS2,TMEM63C,BCL2L1,CMKLR1,MS4A14,ACKR1,SIGLEC12,CLEC4D,TMEM176B,SLC45A3,CLEC12A
GO:0016407	molecular_function	acetyltransferase activity	0.98524	0.0410936	1	1	KAT2B,GTF2B,KAT6B
GO:0016559	biological_process	peroxisome fission	0.997329	0.0337977	1	1	FIS1,PEX11G
GO:0016573	biological_process	histone acetylation	0.992027	0.0204628	1	1	KAT6B,GTF2B
GO:0016601	biological_process	Rac protein signal transduction	0.994337	0.0278155	1	1	AIF1,EPS8,BRK1,TIAM1
GO:0016810	molecular_function	hydrolase activity, acting on carbon-nitrogen (but not peptide) bonds	0.988385	0.0314733	1	1	NAAA
GO:0016811	molecular_function	hydrolase activity, acting on carbon-nitrogen (but not peptide) bonds, in linear amides	0.995102	0.0183188	1	1	UPB1,PM20D1
GO:0016836	molecular_function	hydro-lyase activity	0.991139	0.0332908	1	1	CA4,CA8,CA1,CA6
GO:0017154	molecular_function	semaphorin receptor activity	0.99499	0.049785	1	1	PLXNB2,PLXND1
GO:0018119	biological_process	peptidyl-cysteine S-nitrosylation	0.998948	0.0109184	1	1	S100A9,S100A8
GO:0018149	biological_process	peptide cross-linking	0.99691	0.0175995	1	1	PI3,CSTA,COL3A1,TGM2
GO:0018160	biological_process	peptidyl-pyrromethane cofactor linkage	1	0.029683	1	1	HMBS
GO:0018279	biological_process	protein N-linked glycosylation via asparagine	0.998256	0.0114104	1	1	TUSC3,OST4,DPM1,DPM2
GO:0018393	biological_process	internal peptidyl-lysine acetylation	0.990058	0.024737	1	1	KAT2B
GO:0018394	biological_process	peptidyl-lysine acetylation	0.986155	0.0328555	1	1	KAT2B
GO:0018549	molecular_function	methanethiol oxidase activity	1	0.0304054	1	1	SELENBP1
GO:0019153	molecular_function	protein-disulfide reductase (glutathione) activity	1	0.0304054	1	1	TXNDC12
GO:0019348	biological_process	dolichol metabolic process	0.999751	0.00828664	1	1	DPM1,DPM2
GO:0019673	biological_process	GDP-mannose metabolic process	0.999167	0.0167282	1	1	GUK1,GFUS
GO:0019722	biological_process	calcium-mediated signaling	0.984419	0.0337453	1	1	CCL3,CXCL8
GO:0019725	biological_process	cellular homeostasis	0.99789	0.00356287	1	1	AQP1
GO:0019843	molecular_function	rRNA binding	0.987006	0.0449054	1	1	RPS11,RPL9,RPS18
GO:0021503	biological_process	neural fold bending	1	0.029683	1	1	LUZP1
GO:0022407	biological_process	regulation of cell-cell adhesion	0.993655	0.0121629	1	1	CELSR2,FUT7
GO:0022858	molecular_function	alanine transmembrane transporter activity	0.99499	0.049785	1	1	SLC38A5
GO:0023052	biological_process	signaling	0.997083	0.00380221	1	1	CCL3
GO:0030020	molecular_function	extracellular matrix structural constituent conferring tensile strength	0.992249	0.0352677	1	1	COL17A1,COL1A2,COL1A1,COL3A1
GO:0030027	cellular_component	lamellipodium	0.983745	0.0362209	1	1	ARHGAP31,PLXND1,ACTA1,ACTC1,CARMIL1,TESC,AIF1,SHTN1,BRK1
GO:0030036	biological_process	actin cytoskeleton organization	0.992839	0.0121825	1	1	CAPZA1,DMTN,FLNB,CAPZA2,IQSEC3
GO:0030048	biological_process	actin filament-based movement	0.997931	0.00602593	1	1	MYO1E,ACTC1
GO:0030054	cellular_component	cell junction	0.976499	0.0316268	1	1	NAMPT,S100A9,DLG5
GO:0030155	biological_process	regulation of cell adhesion	0.997593	0.00429178	1	1	PRKX,CXCL8
GO:0030184	molecular_function	nitric oxide transmembrane transporter activity	1	0.0304054	1	1	AQP1
GO:0030185	biological_process	nitric oxide transport	0.999974	0.00258663	1	1	AQP1,HBB
GO:0030219	biological_process	megakaryocyte differentiation	0.999226	0.00291077	1	1	GATA1
GO:0030222	biological_process	eosinophil differentiation	0.999751	0.00828664	1	1	GATA1
GO:0030225	biological_process	macrophage differentiation	0.997457	0.0124383	1	1	CD4,HLA-DRB1,CEBPE
GO:0030234	molecular_function	enzyme regulator activity	0.984398	0.0234605	1	1	DPM2
GO:0030239	biological_process	myofibril assembly	0.996352	0.0144058	1	1	TMOD1
GO:0030240	biological_process	skeletal muscle thin filament assembly	0.999513	0.0121867	1	1	ACTA1,ACTC1
GO:0030247	molecular_function	polysaccharide binding	0.993563	0.0391472	1	1	CLEC18B,HLA-DRB1
GO:0030334	biological_process	regulation of cell migration	0.978943	0.031614	1	1	PLXNB2,PLXND1,DOCK10,PRKX,PARD6B,LMNA
GO:0030502	biological_process	negative regulation of bone mineralization	0.99969	0.00307463	1	1	SRGN,GATA1,CCL3,BCOR
GO:0030547	molecular_function	receptor inhibitor activity	0.992249	0.0352677	1	1	CLEC12B
GO:0030595	biological_process	leukocyte chemotaxis	0.998402	0.0040638	1	1	PF4V1,PF4,CXCL8,PPBP
GO:0030659	cellular_component	cytoplasmic vesicle membrane	0.974321	0.0397245	1	1	MYOF
GO:0030666	cellular_component	endocytic vesicle membrane	0.990582	0.0236069	1	1	UBA52,PTCH1,UBB,CD9,HLA-DRB1,MARCO
GO:0030851	biological_process	granulocyte differentiation	0.999559	0.00308951	1	1	CEBPE
GO:0030951	biological_process	establishment or maintenance of microtubule cytoskeleton polarity	0.999898	0.0050715	1	1	CKAP5,LMNA
GO:0031133	biological_process	regulation of axon diameter	0.999751	0.00828664	1	1	XK,KEL
GO:0031177	molecular_function	phosphopantetheine binding	1	0.0304054	1	1	FASN
GO:0031253	cellular_component	cell projection membrane	0.986164	0.0268032	1	1	DMTN
GO:0031258	cellular_component	lamellipodium membrane	0.996431	0.0258048	1	1	PLXND1,PIEZO1,PLEK2
GO:0031334	biological_process	positive regulation of protein-containing complex assembly	0.978238	0.0438267	1	1	LGALS3,BRK1,FNIP2
GO:0031430	cellular_component	M band	0.994243	0.0361287	1	1	PPP2R5A,OBSCN,SPTBN1
GO:0031492	molecular_function	nucleosomal DNA binding	0.993024	0.0325832	1	1	H3-3A,SMARCA4,H2AZ1,H1-2
GO:0031589	biological_process	cell-substrate adhesion	0.988768	0.0218203	1	1	PRKX,VWF
GO:0031647	biological_process	regulation of protein stability	0.992485	0.0158662	1	1	LMNA,INSC,TOMM7,DPM2,FBXO7
GO:0031674	cellular_component	I band	0.991443	0.0228945	1	1	ACTC1,KAT2B
GO:0032075	biological_process	positive regulation of nuclease activity	0.998697	0.02187	1	1	HMGB2
GO:0032092	biological_process	positive regulation of protein binding	0.986842	0.0406681	1	1	PLXND1,SPTA1,HIPK2,B2M,RPL11,TIAM1
GO:0032119	biological_process	sequestering of zinc ion	0.998697	0.02187	1	1	S100A9,S100A8
GO:0032223	biological_process	negative regulation of synaptic transmission, cholinergic	1	0.029683	1	1	ACHE
GO:0032307	biological_process	negative regulation of prostaglandin secretion	1	0.029683	1	1	ATP5PF
GO:0032364	biological_process	oxygen homeostasis	0.998697	0.02187	1	1	ALAS2,NNT
GO:0032437	cellular_component	cuticular plate	0.998131	0.0271705	1	1	SPTBN1,SPTA1
GO:0032469	biological_process	endoplasmic reticulum calcium ion homeostasis	0.994912	0.0331403	1	1	TMCO1
GO:0032471	biological_process	negative regulation of endoplasmic reticulum calcium ion concentration	0.998697	0.02187	1	1	FIS1,TGM2
GO:0032496	biological_process	response to lipopolysaccharide	0.977685	0.0418397	1	1	HMGB2,LY96,S100A8,SLPI,AKAP12,S100A9
GO:0032597	biological_process	B cell receptor transport into membrane raft	1	0.029683	1	1	CD24
GO:0032600	biological_process	chemokine receptor transport out of membrane raft	1	0.029683	1	1	CD24
GO:0032689	biological_process	negative regulation of interferon-gamma production	0.999181	0.00505757	1	1	PGLYRP1,LGALS9C,FOXP3,HLA-DRB1,GATA3
GO:0032696	biological_process	negative regulation of interleukin-13 production	0.999513	0.0121867	1	1	LILRA5,TNFRSF21
GO:0032714	biological_process	negative regulation of interleukin-5 production	0.999167	0.0167282	1	1	FOXP3,TNFRSF21
GO:0032731	biological_process	positive regulation of interleukin-1 beta production	0.999077	0.00468399	1	1	ORM1,STMP1,CCL3,AZU1,AIM2,LILRA5
GO:0032732	biological_process	positive regulation of interleukin-1 production	0.998065	0.00858822	1	1	ORM1
GO:0032913	biological_process	negative regulation of transforming growth factor beta3 production	1	0.029683	1	1	CD24
GO:0032956	biological_process	regulation of actin cytoskeleton organization	0.977639	0.0411444	1	1	DMTN
GO:0033007	biological_process	negative regulation of mast cell activation involved in immune response	0.998697	0.02187	1	1	ENPP3
GO:0033151	biological_process	V(D)J recombination	0.999192	0.00906839	1	1	HMGB2
GO:0033152	biological_process	immunoglobulin V(D)J recombination	0.999751	0.00828664	1	1	XRCC4
GO:0033197	biological_process	response to vitamin E	0.996408	0.04051	1	1	ARG1
GO:0033326	biological_process	cerebrospinal fluid secretion	0.999898	0.0050715	1	1	CELSR2,AQP1
GO:0033371	biological_process	T cell secretory granule organization	1	0.029683	1	1	SRGN
GO:0033373	biological_process	maintenance of protease location in mast cell secretory granule	1	0.029683	1	1	SRGN
GO:0033382	biological_process	maintenance of granzyme B location in T cell secretory granule	1	0.029683	1	1	SRGN
GO:0033396	biological_process	beta-alanine biosynthetic process via 3-ureidopropionate	1	0.029683	1	1	UPB1
GO:0033683	biological_process	nucleotide-excision repair, DNA incision	0.994337	0.0278155	1	1	POLD4,RBX1,UBA52,UBB
GO:0034613	biological_process	cellular protein localization	0.994052	0.00852474	1	1	SEPTIN5,LAMTOR3,CRACR2B
GO:0034718	cellular_component	SMN-Gemin2 complex	1	0.0294494	1	1	GEMIN5
GO:0034722	molecular_function	gamma-glutamyl-peptidase activity	1	0.0304054	1	1	GGH
GO:0034987	molecular_function	immunoglobulin receptor binding	0.997048	0.0108578	1	1	TARM1,IGHV3-20,IGHA2,IGHV1-69D,CLEC4D,IGHV2-70D,IGHV1-69-2
GO:0035162	biological_process	embryonic hemopoiesis	0.995659	0.0296338	1	1	GATA1,GATA3
GO:0035268	biological_process	protein mannosylation	0.994912	0.0331403	1	1	DPM1
GO:0035269	biological_process	protein O-linked mannosylation	0.997913	0.0176906	1	1	TMTC1,DPM2,DPM1
GO:0035397	biological_process	helper T cell enhancement of adaptive immune response	1	0.029683	1	1	CD4
GO:0035425	biological_process	autocrine signaling	0.998697	0.02187	1	1	S100A9,S100A8
GO:0035518	biological_process	histone H2A monoubiquitination	0.998657	0.0129702	1	1	BCOR
GO:0035584	biological_process	calcium-mediated signaling using intracellular calcium source	0.996329	0.0263347	1	1	DMTN,FIS1,AZU1
GO:0035666	biological_process	TRIF-dependent toll-like receptor signaling pathway	0.998256	0.0114104	1	1	LY96,UBB,TANK,UBA52
GO:0035898	biological_process	parathyroid hormone secretion	0.999974	0.00258663	1	1	GATA3
GO:0036344	biological_process	platelet morphogenesis	0.996329	0.0263347	1	1	C1GALT1C1
GO:0036353	biological_process	histone H2A-K119 monoubiquitination	0.998697	0.02187	1	1	BMI1,PCGF5
GO:0038187	molecular_function	pattern recognition receptor activity	0.995273	0.0315114	1	1	MARCO
GO:0040012	biological_process	regulation of locomotion	0.973767	0.038285	1	1	FBXO7
GO:0042011	molecular_function	interleukin-16 binding	1	0.0304054	1	1	CD4
GO:0042012	molecular_function	interleukin-16 receptor activity	1	0.0304054	1	1	CD4
GO:0042089	biological_process	cytokine biosynthetic process	0.997452	0.0203628	1	1	CEBPE
GO:0042129	biological_process	regulation of T cell proliferation	0.998531	0.00424106	1	1	LGALS3
GO:0042130	biological_process	negative regulation of T cell proliferation	0.999412	0.00281175	1	1	ARG1,SPN,TNFRSF21,HLA-DRB1,DLG5,FOXP3
GO:0042167	biological_process	heme catabolic process	0.999167	0.0167282	1	1	HMOX1,BLVRB
GO:0042273	biological_process	ribosomal large subunit biogenesis	0.993674	0.0225217	1	1	RPL35A,RPL26L1,RPL7,RPL11
GO:0042356	molecular_function	GDP-4-dehydro-D-rhamnose reductase activity	1	0.0304054	1	1	GFUS
GO:0042542	biological_process	response to hydrogen peroxide	0.99861	0.00424943	1	1	PDCD10,COL1A1,HBB,HBA1,GPX1,HBA2,HMOX1
GO:0042602	molecular_function	riboflavin reductase (NADPH) activity	1	0.0304054	1	1	BLVRB
GO:0042692	biological_process	muscle cell differentiation	0.987	0.0244571	1	1	H3-3A,IFRD1
GO:0042769	biological_process	DNA damage response, detection of DNA damage	0.994942	0.0255434	1	1	POLD4,UBA52,UBB,RBX1
GO:0042988	molecular_function	X11-like protein binding	1	0.0304054	1	1	CLSTN1
GO:0043066	biological_process	negative regulation of apoptotic process	0.989833	0.0161066	1	1	RPS3A,PRDX5,AQP1,BCL2L1,NNT,TPT1,FKBP8,AIF1,BCL2A1,BNIP3L,IER3,GATA1,ACTC1,AZU1,BAG3,TAX1BP1,IL2RB,UBB,BAG1,PDCD10,UBA52,NAA38
GO:0043373	biological_process	CD4-positive, alpha-beta T cell lineage commitment	0.997913	0.0176906	1	1	TOX
GO:0043388	biological_process	positive regulation of DNA binding	0.991412	0.0324581	1	1	TXN,HIPK2,HMGB2
GO:0043542	biological_process	endothelial cell migration	0.975725	0.047026	1	1	PRKX,S100P,PLXND1,ADGRA2
GO:0043589	biological_process	skin morphogenesis	0.996408	0.04051	1	1	COL1A2,COL1A1
GO:0044267	biological_process	cellular protein metabolic process	0.989932	0.0128358	1	1	H3-3A,TSPAN5,B2M,UBB,FSTL1,PRSS23,UBA52
GO:0044877	molecular_function	protein-containing complex binding	0.990068	0.0148606	1	1	RPH3A,NDUFA4,BOK,RBX1,ATP5PF,PTCH1,CDKN1C,NCOR2,CARMIL1,BRK1,MLC1,CEBPE,SPTBN1,BAG3,FIS1,BCL2A1
GO:0045058	biological_process	T cell selection	0.996849	0.0147372	1	1	CD4
GO:0045184	biological_process	establishment of protein localization	0.993487	0.00924149	1	1	PHLDB2
GO:0045186	biological_process	zonula adherens assembly	1	0.029683	1	1	DLG5
GO:0045212	biological_process	neurotransmitter receptor biosynthetic process	1	0.029683	1	1	ACHE
GO:0045296	molecular_function	cadherin binding	0.986681	0.0259221	1	1	AHNAK,BAG3,PRDX6,FASN,CTNNAL1,FLNB,SPTBN1,SHTN1,CAPZA1,PHLDB2,DOCK9,SPTAN1,S100P,HCFC1,CKAP5,RPL34,CLIC1
GO:0045344	biological_process	negative regulation of MHC class I biosynthetic process	1	0.029683	1	1	TAF7
GO:0045347	biological_process	negative regulation of MHC class II biosynthetic process	0.999513	0.0121867	1	1	TAF7,PF4
GO:0045471	biological_process	response to ethanol	0.989431	0.0290677	1	1	GATA3,EEF1B2,POLB,GGH,ACTC1,S100A8,FECH
GO:0045637	biological_process	regulation of myeloid cell differentiation	0.997689	0.00549612	1	1	LGALS3
GO:0045646	biological_process	regulation of erythrocyte differentiation	0.999354	0.00349316	1	1	B2M
GO:0045648	biological_process	positive regulation of erythrocyte differentiation	0.999559	0.00308951	1	1	GATA1,FAM210B,HMGB2,RHEX,GATA2
GO:0045657	biological_process	positive regulation of monocyte differentiation	0.996408	0.04051	1	1	HLA-DRB1,CD4
GO:0045746	biological_process	negative regulation of Notch signaling pathway	0.993683	0.0302043	1	1	GDPD5,GATA2,HEY1,EGFL7
GO:0045876	biological_process	positive regulation of sister chromatid cohesion	0.997329	0.0337977	1	1	DDX11
GO:0046034	biological_process	ATP metabolic process	0.994398	0.0119071	1	1	ENPP3,GUK1
GO:0046054	biological_process	dGMP metabolic process	1	0.029683	1	1	GUK1
GO:0046079	biological_process	dUMP catabolic process	1	0.029683	1	1	NT5M
GO:0046501	biological_process	protoporphyrinogen IX metabolic process	0.999785	0.00359208	1	1	FECH
GO:0046598	biological_process	positive regulation of viral entry into host cell	0.997329	0.0337977	1	1	HLA-DRB1,CD4
GO:0046710	biological_process	GDP metabolic process	0.997329	0.0337977	1	1	MPP1
GO:0046711	biological_process	GDP biosynthetic process	1	0.029683	1	1	GUK1
GO:0046914	molecular_function	transition metal ion binding	0.98999	0.0153326	1	1	S100P
GO:0046982	molecular_function	protein heterodimerization activity	0.980529	0.037088	1	1	GADD45A,BOK,TAF7,NR4A1,H2BC4,H2BC12,BCL2A1,H2AZ1,TENM1,BCL2L1,ATP1A1,CEACAM6,SDCBP2,FBXO7,LSM6,H3-3A
GO:0047117	molecular_function	enoyl-[acyl-carrier-protein] reductase (NADPH, A-specific) activity	1	0.0304054	1	1	FASN
GO:0047280	molecular_function	nicotinamide phosphoribosyltransferase activity	1	0.0304054	1	1	NAMPT
GO:0047381	molecular_function	dodecanoyl-[acyl-carrier-protein] hydrolase activity	1	0.0304054	1	1	OLAH
GO:0047412	molecular_function	N-(long-chain-acyl)ethanolamine deacylase activity	1	0.0304054	1	1	NAAA
GO:0047451	molecular_function	3-hydroxyoctanoyl-[acyl-carrier-protein] dehydratase activity	1	0.0304054	1	1	FASN
GO:0047485	molecular_function	protein N-terminus binding	0.983619	0.0447557	1	1	RPS21,NCOR2,GADD45A,GLRX,VWF,PDCD10,SMARCA4
GO:0047918	molecular_function	GDP-mannose 3,5-epimerase activity	1	0.0304054	1	1	GFUS
GO:0048027	molecular_function	mRNA 5'-UTR binding	0.992573	0.0432846	1	1	RPS7,RPL41,RPS3A
GO:0048246	biological_process	macrophage chemotaxis	0.992219	0.0353346	1	1	CCL3,AZU1,LGALS3
GO:0048535	biological_process	lymph node development	0.998657	0.0129702	1	1	SPNS2,TOX,POLB
GO:0048747	biological_process	muscle fiber development	0.998065	0.00858822	1	1	MYOF
GO:0048856	biological_process	anatomical structure development	0.9657	0.0417361	1	1	EGFL7
GO:0048870	biological_process	cell motility	0.997733	0.00340815	1	1	BRK1
GO:0050512	molecular_function	lactosylceramide 4-alpha-galactosyltransferase activity	1	0.0304054	1	1	A4GALT
GO:0050544	molecular_function	arachidonic acid binding	0.999478	0.0127622	1	1	S100A8,S100A9
GO:0050577	molecular_function	GDP-L-fucose synthase activity	1	0.0304054	1	1	GFUS
GO:0050710	biological_process	negative regulation of cytokine secretion	0.998948	0.0109184	1	1	FOXP3,HDAC9,SRGN
GO:0050790	biological_process	regulation of catalytic activity	0.985266	0.0199057	1	1	RUNDC3A,BAG3,BAG1
GO:0050811	molecular_function	GABA receptor binding	0.998158	0.0162339	1	1	GABARAP,SHISA7,GABARAPL2
GO:0050830	biological_process	defense response to Gram-positive bacterium	0.999285	0.00271846	1	1	RNASE3,RPL39,DEFA4,HMGB2,CAMP,PGLYRP1,H2BC4,DEFA3,H2BC12
GO:0050839	molecular_function	cell adhesion molecule binding	0.985014	0.0259875	1	1	OBSCN,TENM1,NRXN2
GO:0050918	biological_process	positive chemotaxis	0.985594	0.0486293	1	1	LGALS3,CCL3,HMGB2
GO:0051016	biological_process	barbed-end actin filament capping	0.999112	0.00683216	1	1	EPS8,CAPZA1,CAPZA2
GO:0051099	biological_process	positive regulation of binding	0.99788	0.00586582	1	1	CLIC2
GO:0051101	biological_process	regulation of DNA binding	0.996112	0.0116795	1	1	TAF10
GO:0051123	biological_process	RNA polymerase II preinitiation complex assembly	0.993168	0.0407682	1	1	TAF7,GTF2B
GO:0051537	molecular_function	2 iron, 2 sulfur cluster binding	0.996001	0.0280178	1	1	FECH,GLRX5,ISCA1
GO:0051561	biological_process	positive regulation of mitochondrial calcium ion concentration	0.996408	0.04051	1	1	FIS1,TGM2
GO:0051597	biological_process	response to methylmercury	0.999167	0.0167282	1	1	ARG1,FECH
GO:0051638	biological_process	barbed-end actin filament uncapping	1	0.029683	1	1	CARMIL1
GO:0051673	biological_process	membrane disruption in other organism	0.996408	0.04051	1	1	DEFA4,DEFA3
GO:0051873	biological_process	killing by host of symbiont cells	0.999112	0.00683216	1	1	PF4,CAMP
GO:0051881	biological_process	regulation of mitochondrial membrane potential	0.993674	0.0225217	1	1	CLIC1,BCL2L1,UBB
GO:0051920	molecular_function	peroxiredoxin activity	0.999107	0.0175098	1	1	PRDX6
GO:0052894	molecular_function	norspermine:oxygen oxidoreductase activity	1	0.0304054	1	1	SMOX
GO:0052895	molecular_function	N1-acetylspermine:oxygen oxidoreductase (N1-acetylspermidine-forming) activity	1	0.0304054	1	1	SMOX
GO:0055065	biological_process	metal ion homeostasis	0.995535	0.00791819	1	1	SLC7A8
GO:0055072	biological_process	iron ion homeostasis	0.985184	0.0447338	1	1	FTL,B2M,SLC25A37,HMOX1
GO:0055114	biological_process	oxidation-reduction process	0.981482	0.0279107	1	1	DHRS7,PRDX6,PDIA4,HPD,SMOX,NNT,BLVRB,GMPR,SELENBP1,TXN,MSRB2,LDHB,FOXRED2,FAXDC2,PRDX5,FASN,SELENOT,TXNDC12
GO:0060333	biological_process	interferon-gamma-mediated signaling pathway	0.998485	0.00563643	1	1	FCGR1B,HLA-DRB1,B2M,OAS3,IFNGR1,NMI,OAS2
GO:0060445	biological_process	branching involved in salivary gland morphogenesis	0.995659	0.0296338	1	1	TGM2,FGFR1
GO:0060548	biological_process	negative regulation of cell death	0.983482	0.0249675	1	1	TXNDC12,BNIP3L
GO:0060700	biological_process	regulation of ribonuclease activity	0.998088	0.0275723	1	1	OAS2,OAS3
GO:0061005	biological_process	cell differentiation involved in kidney development	0.993295	0.0267253	1	1	PTCH1
GO:0061163	biological_process	endoplasmic reticulum polarization	1	0.029683	1	1	SHTN1
GO:0061418	biological_process	regulation of transcription from RNA polymerase II promoter in response to hypoxia	0.992162	0.0267864	1	1	UBA52,PSMA4,RBX1,UBB,PSMC6,ELOB
GO:0061537	biological_process	glycine secretion, neurotransmission	1	0.029683	1	1	SLC6A9
GO:0061573	biological_process	actin filament bundle retrograde transport	1	0.029683	1	1	SHTN1
GO:0061733	molecular_function	peptide-lysine-N-acetyltransferase activity	0.992492	0.0292329	1	1	KAT2B
GO:0061863	molecular_function	microtubule plus end polymerase	1	0.0304054	1	1	CKAP5
GO:0061870	biological_process	positive regulation of hepatic stellate cell migration	1	0.029683	1	1	AKAP12
GO:0062023	cellular_component	collagen-containing extracellular matrix	0.971363	0.0496824	1	1	SLPI,COL17A1,ORM1,ADAMTS1,PF4,S100A9,COL1A2,MMRN1,EGFL7,BCAM,LGALS3,VWF,S100A8,CPA3,COL1A1,COL3A1,TGM2
GO:0062050	molecular_function	GPI-mannose ethanolamine phosphate phosphodiesterase activity	1	0.0304054	1	1	MPPE1
GO:0070098	biological_process	chemokine-mediated signaling pathway	0.998805	0.00460317	1	1	PF4V1,PF4,CCL3,PPBP,CCL3L1,CMKLR1,ACKR1,CXCL8
GO:0070208	biological_process	protein heterotrimerization	1	0.029683	1	1	COL1A2
GO:0070527	biological_process	platelet aggregation	0.997658	0.0100374	1	1	GATA1,CLIC1,MYL9,HBB
GO:0070676	biological_process	intralumenal vesicle formation	0.999898	0.0050715	1	1	RILP,SNX3
GO:0070911	biological_process	global genome nucleotide-excision repair	0.993168	0.0407682	1	1	RBX1,UBA52,UBB
GO:0070965	biological_process	positive regulation of neutrophil mediated killing of fungus	1	0.029683	1	1	ARG1
GO:0070997	biological_process	neuron death	0.977639	0.0411444	1	1	DPYSL4,NAMPT
GO:0071222	biological_process	cellular response to lipopolysaccharide	0.990564	0.0217972	1	1	CXCL8,DEFA3,DEFA4,PPBP,PF4,LY96,CEBPE,HMGB2,PF4V1,ARG1
GO:0071260	biological_process	cellular response to mechanical stimulus	0.991016	0.0299081	1	1	AQP1,PIEZO1,COL1A1,ATP1A1,BAG3,GADD45A
GO:0071281	biological_process	cellular response to iron ion	0.996408	0.04051	1	1	B2M
GO:0071346	biological_process	cellular response to interferon-gamma	0.998899	0.00313645	1	1	CD58,CCL3,FLNB,AIF1,CCL3L1
GO:0071347	biological_process	cellular response to interleukin-1	0.979025	0.0468335	1	1	CXCL8,AKAP12,CCL3L1,CCL3,TANK
GO:0071356	biological_process	cellular response to tumor necrosis factor	0.983672	0.0324064	1	1	GATA3,CD58,COL1A1,CCL3L1,TANK,CCL3,AKAP12,CXCL8,YBX3,TNFRSF21
GO:0071456	biological_process	cellular response to hypoxia	0.990564	0.0217972	1	1	HMOX1,LMNA,BNIP3L,AQP1,HIPK2
GO:0071707	biological_process	immunoglobulin heavy chain V-D-J recombination	1	0.029683	1	1	POLB
GO:0072205	biological_process	metanephric collecting duct development	0.996408	0.04051	1	1	PTCH1,DLG5
GO:0072321	biological_process	chaperone-mediated protein transport	0.996408	0.04051	1	1	TIMM8B,BAG3
GO:0072332	biological_process	intrinsic apoptotic signaling pathway by p53 class mediator	0.991604	0.0283189	1	1	BOK,HINT1
GO:0072382	biological_process	minus-end-directed vesicle transport along microtubule	1	0.029683	1	1	DYNC1H1
GO:0072719	biological_process	cellular response to cisplatin	0.999513	0.0121867	1	1	HMOX1,DDX11
GO:0080058	biological_process	protein deglutathionylation	1	0.029683	1	1	GLRX
GO:0080111	biological_process	DNA demethylation	0.991069	0.0491993	1	1	FTO
GO:0085018	biological_process	maintenance of symbiont-containing vacuole by host	1	0.029683	1	1	AQP1
GO:0090131	biological_process	mesenchyme migration	0.999751	0.00828664	1	1	ACTC1,ACTA1
GO:0090201	biological_process	negative regulation of release of cytochrome c from mitochondria	0.996925	0.0232442	1	1	BCL2L1,GPX1,LMNA
GO:0090271	biological_process	positive regulation of fibroblast growth factor production	0.999751	0.00828664	1	1	AIF1,HEG1
GO:0090343	biological_process	positive regulation of cell aging	0.995659	0.0296338	1	1	LMNA
GO:0097250	biological_process	mitochondrial respirasome assembly	0.99986	0.00267096	1	1	RAB5IF,COX7A2,COX7A2L
GO:0097252	biological_process	oligodendrocyte apoptotic process	0.999898	0.0050715	1	1	TNFRSF21
GO:0097409	cellular_component	glial cytoplasmic inclusion	1	0.0294494	1	1	FBXO7
GO:0097413	cellular_component	Lewy body	0.998726	0.021548	1	1	GPX1
GO:0097414	cellular_component	classical Lewy body	1	0.0294494	1	1	FBXO7
GO:0097435	biological_process	supramolecular fiber organization	0.998412	0.00290472	1	1	COL3A1
GO:0097462	cellular_component	Lewy neurite	1	0.0294494	1	1	FBXO7
GO:0097573	molecular_function	glutathione oxidoreductase activity	1	0.0304054	1	1	GLRX
GO:0098609	biological_process	cell-cell adhesion	0.994531	0.00901059	1	1	DLG5,OBSCN,CRISP2,CELSR2,CSTA,CD24,CD58
GO:0098655	biological_process	cation transmembrane transport	0.99389	0.0099969	1	1	CALHM6,TRPM6,TMEM63C,PIEZO1
GO:0099065	cellular_component	integral component of spine apparatus membrane	1	0.0294494	1	1	CLSTN1
GO:0102131	molecular_function	3-oxo-glutaryl-[acp] methyl ester reductase activity	1	0.0304054	1	1	FASN
GO:0102132	molecular_function	3-oxo-pimeloyl-[acp] methyl ester reductase activity	1	0.0304054	1	1	FASN
GO:0106040	biological_process	regulation of GABA-A receptor activity	1	0.029683	1	1	SHISA7
GO:0140018	biological_process	regulation of cytoplasmic translational fidelity	1	0.029683	1	1	AARS1
GO:0140261	cellular_component	BCOR complex	1	0.0294494	1	1	BCOR
GO:1900143	biological_process	positive regulation of oligodendrocyte apoptotic process	1	0.029683	1	1	AKAP12
GO:1901798	biological_process	positive regulation of signal transduction by p53 class mediator	0.999608	0.00367078	1	1	RPL23
GO:1901838	biological_process	positive regulation of transcription of nucleolar large rRNA by RNA polymerase I	0.997329	0.0337977	1	1	SMARCA4,DDX11
GO:1902041	biological_process	regulation of extrinsic apoptotic signaling pathway via death domain receptors	0.990707	0.0345264	1	1	LGALS3
GO:1902042	biological_process	negative regulation of extrinsic apoptotic signaling pathway via death domain receptors	0.992978	0.0327105	1	1	BCL2L1,HMGB2,HMOX1,GPX1
GO:1902287	biological_process	semaphorin-plexin signaling pathway involved in axon guidance	0.995315	0.0476751	1	1	PLXND1,PLXNB2
GO:1902617	biological_process	response to fluoride	0.999751	0.00828664	1	1	FIS1
GO:1902618	biological_process	cellular response to fluoride	1	0.029683	1	1	COL1A1
GO:1903214	biological_process	regulation of protein targeting to mitochondrion	0.989605	0.0439181	1	1	BNIP3L
GO:1903465	biological_process	positive regulation of mitotic cell cycle DNA replication	1	0.029683	1	1	FGFR1
GO:1903713	biological_process	asparagine transmembrane transport	1	0.029683	1	1	SLC38A5
GO:1904268	biological_process	positive regulation of Schwann cell chemotaxis	1	0.029683	1	1	TIAM1
GO:1904270	biological_process	pyroptosome complex assembly	1	0.029683	1	1	AIM2
GO:1904557	biological_process	L-alanine transmembrane transport	0.999898	0.0050715	1	1	SLC38A5
GO:1904571	biological_process	positive regulation of selenocysteine incorporation	1	0.029683	1	1	RPL30
GO:1904906	biological_process	positive regulation of endothelial cell-matrix adhesion via fibronectin	0.999751	0.00828664	1	1	CEACAM6,GFUS
GO:1905377	biological_process	response to D-galactose	1	0.029683	1	1	NAMPT
GO:1990038	cellular_component	Lewy body corona	1	0.0294494	1	1	FBXO7
GO:1990114	biological_process	RNA polymerase II core complex assembly	1	0.029683	1	1	GTF2B
GO:1990124	cellular_component	messenger ribonucleoprotein complex	0.997388	0.0333102	1	1	YBX1,LSM1
GO:1990385	cellular_component	meiotic spindle midzone	1	0.0294494	1	1	INCENP
GO:1990678	biological_process	histone H4-K16 deacetylation	1	0.029683	1	1	HDAC9
GO:1990700	biological_process	nucleolar chromatin organization	1	0.029683	1	1	DDX11
GO:2000145	biological_process	regulation of cell motility	0.966051	0.0490729	1	1	PRAG1
GO:2000607	biological_process	negative regulation of cell proliferation involved in mesonephros development	1	0.029683	1	1	GATA3
GO:2000696	biological_process	regulation of epithelial cell differentiation involved in kidney development	0.997913	0.0176906	1	1	PRKX
GO:2000703	biological_process	negative regulation of fibroblast growth factor receptor signaling pathway involved in ureteric bud formation	1	0.029683	1	1	GATA3
GO:2000734	biological_process	negative regulation of glial cell-derived neurotrophic factor receptor signaling pathway involved in ureteric bud formation	1	0.029683	1	1	GATA3
GO:2000830	biological_process	positive regulation of parathyroid hormone secretion	1	0.029683	1	1	FGFR1
GO:2000872	biological_process	positive regulation of progesterone secretion	1	0.029683	1	1	RETN
GO:2000977	biological_process	regulation of forebrain neuron differentiation	0.999751	0.00828664	1	1	GATA2
GO:2001199	biological_process	negative regulation of dendritic cell differentiation	0.999513	0.0121867	1	1	TMEM176A,TMEM176B
GO:2001222	biological_process	regulation of neuron migration	0.989605	0.0439181	1	1	PLXNB2
GO:2001223	biological_process	negative regulation of neuron migration	0.995315	0.0476751	1	1	COL3A1,NEXMIF
GO:2001237	biological_process	negative regulation of extrinsic apoptotic signaling pathway	0.998693	0.00457601	1	1	LMNA,LGALS3
GO:2001239	biological_process	regulation of extrinsic apoptotic signaling pathway in absence of ligand	0.997165	0.0135549	1	1	FGFR1
GO:2001240	biological_process	negative regulation of extrinsic apoptotic signaling pathway in absence of ligand	0.996013	0.0213452	1	1	PF4,GATA1,BCL2L1,STRADB
